# Transcriptomics of acute DENV-specific CD8+ T cells does not support qualitative differences as drivers of disease severity

**DOI:** 10.1101/2021.09.01.21262833

**Authors:** Alba Grifoni, Hannah Voic, Jose Mateus, Kai Mei Yan Fung, Alice Wang, Grégory Seumois, Aruna D. De Silva, Rashika Tennekon, Sunil Premawansa, Gayani Premawansa, Rashmi Tippalgama, Ananda Wijewickrama, Ashu Chawla, Jason Greenbaum, Bjoern Peters, Vijayanand Pandagrundan, Daniela Weiskopf, Alessandro Sette

**Author notes:** Address correspondence to Alessandro Sette and Alba Grifoni.

## Abstract

While several lines of evidence suggest a protective role of T cells against disease associated with Dengue virus (DENV) infection, their potential contribution to immunopathology in the acute phase of DENV infection remains controversial, and it has been hypothesized that the more severe form of the disease (dengue hemorrhagic fever, DHF) is associated with altered T cell responses. To address this question, we determined the transcriptomic profiles of DENV-specific CD8+T cells in a cohort of 40 hospitalized DENV donors with either a milder form of the disease (dengue fever, DF) or a more severe disease form (dengue hemorrhagic fever, DHF). We found multiple transcriptomic signatures, one associated with DENV-specific Interferon-gamma responding cells, and two other gene signatures, one specifically associated with the acute phase, and the other with the early convalescent phase. Additionally, we found no differences in quantity and quality of DENV-specific CD8+T cells based on disease severity. Taken together with previous findings that did not detect altered DENV-specific CD4 T cell responses, the current analysis argues against alteration in DENV-specific T cell responses as being a correlate of immunopathology.

## Supplemental Table 1 for "Transcriptomics of acute DENV-specific CD8+ T cells does not support qualitative differences as drivers of disease severity"

### Sheet: Supplemental Table 1
		IFNγ- Versus IFNγ+
Gene ENSMBL code	Gene name	log2FoldChangeShrunken (LFC)	padj	Mean IFNγ+	Mean IFNγ-	Module number	Module membership	Module membership p value	Figure 3B module color	Previously found in Tian et al., 2019
ENSG00000164400.5	CSF2	-10.49	4.2e-113	1481.35	0.31	4	0.803133	1.76827e-31	coral	Y
ENSG00000168334.8	XIRP1	-9.8	8e-121	316.1	0.03	1	0.580549	1.94592e-13	black	N
ENSG00000111537.4	IFNG	-8.32	6.3e-125	73345	151.52	4	0.86643	1.21766e-41	coral	Y
ENSG00000110777.11	POU2AF1	-7.53	1.8e-44	135.97	0.16	2	0.766401	3.8114e-27	blue	N
ENSG00000276070.4	CCL4L2	-7.41	1.7e-172	209800	1015.94	4	0.899085	3.39763e-49	coral	N
ENSG00000011590.13	ZBTB32	-7.26	4.1e-61	1242.14	4.31	2	0.856122	1.15565e-39	blue	N
ENSG00000277632.1	CCL3	-7.14	8.3e-174	32574.7	193.7	4	0.816312	2.90561e-33	coral	Y
ENSG00000125657.4	TNFSF9	-7.03	2.3e-71	499.12	2.32	4	0.401189	1.55548e-06	coral	N
ENSG00000143184.4	XCL1	-6.94	9.5e-150	8400.92	57.02	1	0.707088	1.32357e-21	black	Y
ENSG00000119508.17	NR4A3	-6.83	2.3e-57	2790.31	14.24	4	0.893789	8.31696e-48	coral	Y
ENSG00000275302.1	CCL4	-6.74	0	312504	2712.8	4	0.921692	3.89122e-56	coral	N
ENSG00000140287.10	HDC	-6.7	3.7e-48	76.5	0.35	1	0.623864	8.12469e-16	black	N
ENSG00000232810.3	TNF	-6.57	1.1e-97	26459.5	217.52	4	0.713156	4.16703e-22	coral	Y
ENSG00000222022.1	AC112721.1	-6.54	1.2e-35	34.06	0	2	0.710794	6.55706e-22	blue	N
ENSG00000122877.15	EGR2	-6.49	1.1e-69	22522.3	175.72	4	0.943852	2.36196e-65	coral	Y
ENSG00000231346.5	LINC01160	-6.43	3.5e-40	30.63	0.04	1	0.493595	1.36194e-09	black	N
ENSG00000123358.19	NR4A1	-6.42	1.6e-41	5864.91	34.74	4	0.844609	1.2495e-37	coral	Y
ENSG00000167604.14	NFKBID	-6.32	8.1e-163	8456.9	93.31	4	0.972387	2.73038e-85	coral	Y
ENSG00000135625.7	EGR4	-6.22	6.1e-37	77.3	0.35	4	0.498686	8.66675e-10	coral	N
ENSG00000143185.3	XCL2	-6.22	1.8e-132	8486.29	97.92	1	0.660177	4.07313e-18	black	Y
ENSG00000179388.8	EGR3	-6.15	8.4e-35	698.01	4.68	4	0.758278	2.71223e-26	coral	Y
ENSG00000166592.11	RRAD	-6.07	1.1e-48	46.04	0.39	1	0.588025	8.00893e-14	black	N
ENSG00000156535.13	CD109	-5.92	3.7e-47	523.83	5.69	1	0.699887	5.02393e-21	black	N
ENSG00000120738.7	EGR1	-5.91	4e-48	2717.42	30.17	4	0.698535	6.42471e-21	coral	Y
ENSG00000175592.8	FOSL1	-5.86	2.9e-42	259.99	2.95	2	0.797301	9.87535e-31	blue	Y
ENSG00000270164.1	LINC01480	-5.79	1.7e-25	338.27	2.28	2	0.791402	5.31803e-30	blue	N
ENSG00000222032.1	AC112721.2	-5.76	7.8e-44	116.92	1.43	2	0.871664	1.04099e-42	blue	N
ENSG00000233093.5	LINC00892	-5.7	3e-26	160.24	1.31	4	0.462636	1.82446e-08	coral	N
ENSG00000234883.5	MIR155HG	-5.67	6.5e-147	4134.3	73.39	4	0.831728	1.53114e-35	coral	Y
ENSG00000166886.12	NAB2	-5.65	1.1e-47	1243.93	17.4	4	0.765029	5.33846e-27	coral	Y
ENSG00000268804.1	LINC02132	-5.64	4.2e-29	75.53	0.76	4	0.712368	4.84938e-22	coral	N
ENSG00000276085.1	CCL3L3	-5.61	1.4e-59	15108.3	239.27	4	0.726715	2.81735e-23	coral	N
ENSG00000136634.5	IL10	-5.6	4.4e-21	718.39	3.7	2	0.58687	9.19956e-14	blue	N
ENSG00000049249.8	TNFRSF9	-5.56	2.8e-66	8556.35	145.18	1	0.905886	4.27067e-51	black	Y
ENSG00000091972.18	CD200	-5.54	3.9e-31	1179.62	14.33	2	0.822843	3.35055e-34	blue	N
ENSG00000138623.9	SEMA7A	-5.52	9.3e-36	154.87	2.15	1	0.693742	1.52015e-20	black	N
ENSG00000153234.13	NR4A2	-5.51	4.3e-116	7676.32	149.24	4	0.933478	1.21418e-60	coral	N
ENSG00000140968.10	IRF8	-5.23	2.6e-51	2590.76	53.87	1	0.806646	6.10101e-32	black	Y
ENSG00000109471.4	IL2	-5.13	1.4e-17	720.23	6.02	4	0.654079	1.04266e-17	coral	N
ENSG00000164949.7	GEM	-5.13	3e-24	1081.04	16.6	2	0.848495	2.68611e-38	blue	N
ENSG00000117281.15	CD160	-5.07	2e-36	1062.14	22.63	1	0.613779	3.1367e-15	black	Y
ENSG00000135378.3	PRRG4	-4.98	6e-22	95.64	1.61	2	0.7357	4.3164e-24	blue	N
ENSG00000163599.14	CTLA4	-4.96	6.2e-44	2761.41	69.16	2	0.790299	7.24243e-30	blue	Y
ENSG00000173334.3	TRIB1	-4.95	1.9e-22	583.34	10.37	2	0.79807	7.89594e-31	blue	Y
ENSG00000257924.1	LINC02416	-4.95	3.5e-30	262.5	5.69	2	0.778019	1.99696e-28	blue	N
ENSG00000157483.8	MYO1E	-4.86	3.1e-16	131.23	1.62	2	0.715438	2.67717e-22	blue	N
ENSG00000134460.15	IL2RA	-4.74	4.6e-28	779.87	20.3	1	0.500987	7.04818e-10	black	Y
ENSG00000197461.13	PDGFA	-4.72	3.8e-35	274.53	7.9	2	0.608011	6.64862e-15	blue	Y
ENSG00000164056.10	SPRY1	-4.7	1.2e-73	1588.65	54.37	4	0.811239	1.46764e-32	coral	Y
ENSG00000102024.17	PLS3	-4.69	9.3e-14	331.17	2.19	1	0.424523	3.18621e-07	black	N
ENSG00000163359.15	COL6A3	-4.67	4.3e-15	86.64	1.31	2	0.696187	9.81794e-21	blue	N
ENSG00000124145.6	SDC4	-4.65	4.4e-45	739.1	24.29	2	0.854156	2.64506e-39	blue	Y
ENSG00000139289.13	PHLDA1	-4.64	6.9e-117	3112.16	116.22	2	0.815265	4.07625e-33	blue	Y
ENSG00000182687.3	GALR2	-4.58	1.4e-14	21.18	0.32	2	0.62325	8.83396e-16	blue	N
ENSG00000164687.10	FABP5	-4.54	1.5e-114	1930.73	77.74	2	0.900185	1.7111e-49	blue	Y
ENSG00000188389.10	PDCD1	-4.49	4.6e-38	1461.38	52.92	1	0.698463	6.50965e-21	black	N
ENSG00000105835.11	NAMPT	-4.48	3.5e-179	8849.31	382.65	1	0.897375	9.72225e-49	black	Y
ENSG00000143333.6	RGS16	-4.48	1.4e-51	2429.85	93.77	1	0.758525	2.55796e-26	black	Y
ENSG00000229644.6	NAMPTP1	-4.4	3.5e-97	149	6.54	2	0.802481	2.14911e-31	blue	N
ENSG00000102245.7	CD40LG	-4.39	9e-18	773.57	21.88	4	0.649949	1.94691e-17	coral	Y
ENSG00000104043.14	ATP8B4	-4.39	4.6e-21	296.4	9.35	2	0.790056	7.74848e-30	blue	N
ENSG00000100453.12	GZMB	-4.33	1.8e-114	186960	8817.29	2	0.868131	5.53976e-42	blue	Y
ENSG00000283554.1	LINC02341	-4.33	1.1e-36	70.81	2.59	1	0.661806	3.15695e-18	black	N
ENSG00000088826.17	SMOX	-4.29	2e-15	380.35	10.68	2	0.691716	2.17664e-20	blue	N
ENSG00000102471.13	NDFIP2	-4.24	4e-37	1121.03	49.74	2	0.851488	7.98027e-39	blue	Y
ENSG00000109943.8	CRTAM	-4.22	7.5e-126	5947.88	303.63	1	0.761113	1.37946e-26	black	N
ENSG00000227777.1	AL031736.1	-4.15	8.5e-14	32.05	0.94	4	0.707537	1.21631e-21	coral	N
ENSG00000273604.1	EPOP	-4.11	3.4e-19	102.05	4.13	1	0.646405	3.30183e-17	black	N
ENSG00000141574.7	SECTM1	-4.08	2.8e-23	156.54	7.01	1	0.693295	1.64584e-20	black	N
ENSG00000259188.5	AC025040.1	-4.06	1.4e-14	27.63	1.01	2	0.640518	7.8196e-17	blue	N
ENSG00000168389.17	MFSD2A	-4.04	2.5e-17	434.22	17.82	1	0.737373	3.01865e-24	black	Y
ENSG00000172965.14	MIR4435-2HG	-4.03	2.4e-79	2534.24	145.33	2	0.920772	8.15679e-56	blue	N
ENSG00000177494.5	ZBED2	-4.01	1.2e-45	1967.16	108.81	2	0.732437	8.60626e-24	blue	Y
ENSG00000125726.10	CD70	-4	2.6e-51	894.27	50.28	2	0.859422	2.79884e-40	blue	N
ENSG00000164626.8	KCNK5	-4	1.6e-16	294.79	12.32	1	0.685681	6.23394e-20	black	Y
ENSG00000185634.11	SHC4	-4	8.4e-10	138.88	2.29	2	0.709964	7.6812e-22	blue	N
ENSG00000119411.10	BSPRY	-3.95	6.4e-14	112.37	4.36	2	0.751517	1.31019e-25	blue	N
ENSG00000111424.10	VDR	-3.92	1.7e-14	201.22	8.43	2	0.720204	1.04768e-22	blue	N
ENSG00000186603.5	HPDL	-3.82	3.1e-11	104.92	3.94	2	0.723079	5.89333e-23	blue	N
ENSG00000234964.4	FABP5P7	-3.82	6.7e-53	41.52	2.7	2	0.830433	2.42789e-35	blue	N
ENSG00000135077.8	HAVCR2	-3.81	3.2e-38	5542.21	350.15	2	0.844877	1.12505e-37	blue	Y
ENSG00000085733.15	CTTN	-3.8	2.3e-10	87.04	3	2	0.771465	1.07689e-27	blue	N
ENSG00000150977.10	RILPL2	-3.78	1.4e-228	3624.75	258.87	1	0.895629	2.7918e-48	black	N
ENSG00000107738.19	VSIR	-3.76	8.4e-155	7560.42	544.64	4	0.914675	8.87847e-54	coral	N
ENSG00000123892.11	RAB38	-3.73	3.4e-14	518.21	26.46	2	0.862753	6.44452e-41	blue	N
ENSG00000145990.10	GFOD1	-3.73	2.6e-27	619.67	39.49	1	0.805753	8.0107e-32	black	Y
ENSG00000166145.14	SPINT1	-3.66	1.5e-12	178.47	9.13	2	0.68551	6.42013e-20	blue	N
ENSG00000136689.18	IL1RN	-3.64	2.4e-11	249.11	12.06	1	0.305209	0.000335917	black	N
ENSG00000231507.1	LINC01353	-3.63	2.9e-12	81.78	4.27	4	0.791375	5.35876e-30	coral	N
ENSG00000107968.9	MAP3K8	-3.62	1e-112	3309.61	261.36	4	0.939588	2.57327e-63	coral	Y
ENSG00000137265.14	IRF4	-3.6	1.8e-76	3782.46	297.97	1	0.921099	6.27751e-56	black	N
ENSG00000140284.10	SLC27A2	-3.6	1.7e-24	1035.44	72.28	2	0.903241	2.43559e-50	blue	N
ENSG00000178445.9	GLDC	-3.58	2.2e-09	55.41	2.37	2	0.489275	1.98708e-09	blue	N
ENSG00000100036.12	SLC35E4	-3.57	2.3e-28	623.71	45.69	1	0.807514	4.67391e-32	black	Y
ENSG00000106266.10	SNX8	-3.57	1.7e-25	624.16	44.99	2	0.887629	2.78853e-46	blue	N
ENSG00000137101.12	CD72	-3.56	3e-38	757.79	58.02	4	0.856933	8.18227e-40	coral	Y
ENSG00000081985.10	IL12RB2	-3.53	3.7e-19	614.81	43.01	2	0.770465	1.38566e-27	blue	N
ENSG00000075240.16	GRAMD4	-3.48	1.5e-22	198.12	14.99	1	0.80115	3.19405e-31	black	N
ENSG00000167772.11	ANGPTL4	-3.47	1.2e-08	30.69	1.4	4	0.495314	1.17008e-09	coral	N
ENSG00000167874.6	TMEM88	-3.47	2.5e-14	28.69	1.93	4	0.673792	4.60717e-19	coral	N
ENSG00000224959.1	AC017002.1	-3.46	2.2e-23	121.56	9.35	1	0.705291	1.85332e-21	black	N
ENSG00000019144.18	PHLDB1	-3.39	4.1e-13	123.06	8.65	4	0.575766	3.39382e-13	coral	N
ENSG00000135919.12	SERPINE2	-3.37	6.2e-14	342.11	25.09	2	0.811094	1.53613e-32	blue	N
ENSG00000145850.8	TIMD4	-3.34	1.6e-12	507.82	37.02	2	0.837681	1.74811e-36	blue	N
ENSG00000125735.10	TNFSF14	-3.32	7.3e-61	4616.76	439.98	4	0.906055	3.81624e-51	coral	Y
ENSG00000270069.1	MIR222HG	-3.32	1.1e-15	184.53	14.71	4	0.887018	3.90744e-46	coral	N
ENSG00000158050.4	DUSP2	-3.31	1.7e-141	9193.92	907.3	4	0.93872	6.41226e-63	coral	N
ENSG00000168243.10	GNG4	-3.31	1e-09	127.21	8.3	1	0.570354	6.29991e-13	black	N
ENSG00000176597.11	B3GNT5	-3.31	1.1e-14	193.45	15.47	1	0.662115	3.00746e-18	black	N
ENSG00000260101.1	AC008074.3	-3.31	7.5e-08	35.45	1.83	1	0.442218	8.8196e-08	black	N
ENSG00000060982.14	BCAT1	-3.3	1.5e-10	209.1	14.6	2	0.704385	2.194e-21	blue	N
ENSG00000104885.17	DOT1L	-3.29	1e-48	404.5	38.82	1	0.773898	5.79976e-28	black	Y
ENSG00000070882.12	OSBPL3	-3.28	1.1e-128	2469.5	248.36	1	0.936289	7.71533e-62	black	N
ENSG00000269952.1	AL117336.2	-3.28	7.5e-11	16.29	1.15	1	0.593146	4.30249e-14	black	N
ENSG00000120549.17	KIAA1217	-3.24	1.7e-07	85.17	4.64	2	0.646243	3.3819e-17	blue	N
ENSG00000121039.9	RDH10	-3.22	4.4e-27	898.94	86.87	2	0.751582	1.2908e-25	blue	Y
ENSG00000131873.5	CHSY1	-3.21	8.4e-31	702.91	69.51	1	0.780707	9.84164e-29	black	Y
ENSG00000140379.7	BCL2A1	-3.21	8.9e-50	1277.55	131.03	4	0.836414	2.79421e-36	coral	Y
ENSG00000222041.10	CYTOR	-3.21	3.2e-149	4121.08	436.6	2	0.842896	2.42752e-37	blue	N
ENSG00000120875.8	DUSP4	-3.2	6.7e-48	2190.56	225.37	2	0.901515	7.38064e-50	blue	N
ENSG00000138166.5	DUSP5	-3.18	6.3e-24	573.89	56.47	1	0.760973	1.42677e-26	black	Y
ENSG00000171848.14	RRM2	-3.18	1.3e-08	269.18	18.84	5	0.868803	4.04663e-42	peru	N
ENSG00000181788.3	SIAH2	-3.17	2.1e-38	1109.46	115.55	1	0.764961	5.42803e-27	black	N
ENSG00000234261.3	AL138720.1	-3.16	4.8e-09	48.71	3.68	2	0.78616	2.26976e-29	blue	N
ENSG00000173905.8	GOLIM4	-3.15	1.2e-24	682.21	68.92	2	0.790245	7.35122e-30	blue	N
ENSG00000112759.16	SLC29A1	-3.13	6.6e-12	249.85	22.02	2	0.705046	1.93996e-21	blue	Y
ENSG00000135074.15	ADAM19	-3.13	7.5e-26	960.13	99.29	2	0.767165	3.15641e-27	blue	N
ENSG00000139318.7	DUSP6	-3.13	4.4e-09	172.52	13.36	4	0.78187	7.22237e-29	coral	N
ENSG00000170017.12	ALCAM	-3.13	1.2e-11	150.35	13.08	1	0.661118	3.51638e-18	black	N
ENSG00000268257.2	AIRN	-3.12	2.4e-09	28.85	2.32	1	0.45657	2.9452e-08	black	N
ENSG00000123975.4	CKS2	-3.11	5e-63	2149.21	239.02	2	0.822935	3.24806e-34	blue	N
ENSG00000150637.8	CD226	-3.1	8.2e-63	2015.38	226.97	1	0.878081	4.38655e-44	black	N
ENSG00000198734.10	F5	-3.1	9.1e-09	251.15	19.74	2	0.801235	3.11418e-31	blue	N
ENSG00000162924.13	REL	-3.08	4.2e-102	3676.67	426.05	4	0.897948	6.85179e-49	coral	Y
ENSG00000163376.11	KBTBD8	-3.08	4.3e-15	501.41	49.46	2	0.65858	5.22089e-18	blue	N
ENSG00000166920.12	C15orf48	-3.08	5.3e-08	90.69	6.82	0	0.650249	1.86128e-17	grey	N
ENSG00000101773.18	RBBP8	-3.07	1.5e-22	524.19	56.03	2	0.755101	5.72183e-26	blue	Y
ENSG00000107140.15	TESK1	-3.05	4e-22	316.86	34.16	1	0.668522	1.08573e-18	black	Y
ENSG00000105281.12	SLC1A5	-3.04	3.3e-89	2109.94	249.54	1	0.856158	1.13825e-39	black	Y
ENSG00000186197.13	EDARADD	-3.03	7.9e-37	573.46	66.2	4	0.787634	1.51556e-29	coral	Y
ENSG00000127124.14	HIVEP3	-3.02	1e-61	1482.52	175.99	1	0.819477	1.0312e-33	black	N
ENSG00000117560.7	FASLG	-3.01	8.4e-93	7067.29	855.41	4	0.928499	1.2066e-58	coral	Y
ENSG00000165338.16	HECTD2	-3.01	7.1e-27	559.02	63.61	1	0.825066	1.57369e-34	black	Y
ENSG00000165949.12	IFI27	-3.01	2e-11	2191.34	213.39	5	0.539584	1.7289e-11	peru	N
ENSG00000162772.16	ATF3	-3	1.8e-13	264.07	27.21	4	0.790908	6.10846e-30	coral	Y
ENSG00000187210.12	GCNT1	-2.99	8.3e-38	1706.1	202.61	2	0.812311	1.04652e-32	blue	Y
ENSG00000132326.11	PER2	-2.95	1.2e-56	650.58	81.43	4	0.795407	1.70576e-30	coral	Y
ENSG00000071539.13	TRIP13	-2.94	3.6e-08	185.89	16.9	2	0.703274	2.69598e-21	blue	N
ENSG00000095794.19	CREM	-2.94	7.6e-66	3742.6	473.19	1	0.841073	4.87909e-37	black	N
ENSG00000118496.4	FBXO30	-2.94	4.5e-28	858.96	104.18	1	0.707752	1.16801e-21	black	N
ENSG00000117090.14	SLAMF1	-2.93	5.4e-71	2414.69	308.39	4	0.870432	1.87523e-42	coral	Y
ENSG00000253842.1	AP003472.2	-2.92	6.7e-08	45.48	4.16	1	0.496786	1.0268e-09	black	N
ENSG00000101460.12	MAP1LC3A	-2.91	1.6e-28	250.69	31.1	1	0.791312	5.4536e-30	black	N
ENSG00000115159.15	GPD2	-2.91	2.4e-21	366.17	43.99	1	0.762455	9.98401e-27	black	N
ENSG00000165030.3	NFIL3	-2.91	2.6e-11	234.73	25.14	1	0.662028	3.04878e-18	black	N
ENSG00000179750.15	APOBEC3B	-2.9	5.4e-08	126.25	11.88	2	0.545492	9.39426e-12	blue	N
ENSG00000104368.17	PLAT	-2.89	3.8e-08	48.34	4.62	4	0.539875	1.67809e-11	coral	N
ENSG00000176641.10	RNF152	-2.89	1e-07	31.04	2.97	2	0.571737	5.38456e-13	blue	N
ENSG00000269919.1	AL022067.1	-2.89	1.2e-08	24.46	2.41	1	0.500767	7.18925e-10	black	N
ENSG00000181649.5	PHLDA2	-2.88	1.5e-07	65.59	6.12	2	0.660489	3.87999e-18	blue	N
ENSG00000260583.1	AP000223.1	-2.87	4.1e-07	40.32	3.62	4	0.56996	6.58743e-13	coral	N
ENSG00000176890.15	TYMS	-2.86	4.4e-11	163.27	18.34	5	0.909291	4.20747e-52	peru	N
ENSG00000115009.11	CCL20	-2.84	4.4e-08	520.83	52.55	0	0.43833	1.17688e-07	grey	Y
ENSG00000213073.4	AL353625.1	-2.83	3.2e-13	267.51	31.96	1	0.667803	1.21869e-18	black	N
ENSG00000105974.11	CAV1	-2.82	4.5e-05	80.54	4.76	2	0.542009	1.34779e-11	blue	N
ENSG00000229162.1	AL445471.1	-2.82	1.3e-09	90.17	10.01	2	0.677018	2.70227e-19	blue	N
ENSG00000170345.9	FOS	-2.81	2.9e-12	1302.7	156.23	4	0.732735	8.08335e-24	coral	N
ENSG00000171314.8	PGAM1	-2.81	4.1e-267	7801.85	1108.24	1	0.93249	3.1105e-60	black	Y
ENSG00000232445.1	AC006329.1	-2.81	2.8e-06	43.22	3.86	2	0.661692	3.21408e-18	blue	N
ENSG00000101187.15	SLCO4A1	-2.8	7e-20	859.68	112.59	2	0.869378	3.08772e-42	blue	N
ENSG00000115738.9	ID2	-2.8	3.5e-126	10251.8	1453.82	4	0.867996	5.89832e-42	coral	Y
ENSG00000139514.12	SLC7A1	-2.8	3.3e-31	753.87	102.45	1	0.856539	9.67868e-40	black	Y
ENSG00000164171.10	ITGA2	-2.8	2.4e-07	88.81	9.01	2	0.676654	2.87119e-19	blue	N
ENSG00000183971.6	NPW	-2.79	2e-07	18.58	1.96	2	0.63305	2.27342e-16	blue	N
ENSG00000217643.1	PTGES3P2	-2.78	1.2e-09	36.32	4.19	1	0.53997	1.66186e-11	black	N
ENSG00000136111.12	TBC1D4	-2.76	4.7e-24	1207.53	165.82	2	0.832169	1.30747e-35	blue	N
ENSG00000196937.10	FAM3C	-2.76	8.2e-38	1038.84	146.62	2	0.827064	7.90743e-35	blue	N
ENSG00000170312.15	CDK1	-2.75	6.9e-07	261.65	26.82	5	0.931886	5.48937e-60	peru	N
ENSG00000185022.11	MAFF	-2.75	3.4e-26	974.16	135.2	4	0.61742	1.93702e-15	coral	N
ENSG00000137331.11	IER3	-2.74	8.7e-21	172.43	23.62	1	0.644934	4.10256e-17	black	N
ENSG00000159399.9	HK2	-2.74	3.6e-10	148.15	18.17	2	0.750991	1.47779e-25	blue	N
ENSG00000072274.12	TFRC	-2.71	2.8e-63	2345.45	349.6	2	0.902515	3.89264e-50	blue	N
ENSG00000163600.12	ICOS	-2.71	7.1e-50	3593.71	531.12	2	0.804153	1.30095e-31	blue	Y
ENSG00000170113.15	NIPA1	-2.71	3e-32	910.01	131.66	1	0.779941	1.20512e-28	black	N
ENSG00000174028.6	FAM3C2	-2.71	4.6e-28	18.45	2.66	2	0.827625	6.50669e-35	blue	N
ENSG00000106366.8	SERPINE1	-2.7	1.2e-05	38.68	3.59	2	0.520976	1.09484e-10	blue	N
ENSG00000202502.1	RNA5SP151	-2.69	3.7e-10	54.85	7.03	1	0.598179	2.31085e-14	black	N
ENSG00000126860.11	EVI2A	-2.68	1e-75	3093.16	474.62	4	0.916628	2.05495e-54	coral	N
ENSG00000186827.10	TNFRSF4	-2.68	1e-09	232.16	29.72	1	0.432797	1.7635e-07	black	Y
ENSG00000138386.16	NAB1	-2.67	1e-40	741.12	112.32	1	0.787481	1.58048e-29	black	Y
ENSG00000125740.13	FOSB	-2.66	3.4e-09	181.53	23.35	4	0.735185	4.81646e-24	coral	N
ENSG00000085117.11	CD82	-2.65	5.2e-121	9164.97	1444.2	1	0.915402	5.16944e-54	black	N
ENSG00000008083.13	JARID2	-2.64	2.2e-69	1309.65	205.98	1	0.851882	6.79008e-39	black	Y
ENSG00000225720.6	AL031846.1	-2.64	4.1e-71	1487.13	233.1	1	0.817561	1.93541e-33	black	N
ENSG00000169429.10	CXCL8	-2.63	6e-07	799.99	95.06	4	0.355793	2.45483e-05	coral	N
ENSG00000061656.9	SPAG4	-2.62	1.6e-06	54.37	6.34	1	0.557703	2.56236e-12	black	N
ENSG00000125245.12	GPR18	-2.61	6.3e-58	3117.8	498.57	4	0.885289	1.00396e-45	coral	N
ENSG00000103522.15	IL21R	-2.6	4.9e-83	1558.43	252.04	1	0.867774	6.54054e-42	black	N
ENSG00000270022.3	Z93241.1	-2.6	5.1e-08	29.89	3.95	1	0.44123	9.49351e-08	black	N
ENSG00000112149.9	CD83	-2.59	1.8e-39	2487.68	397.77	1	0.613147	3.40839e-15	black	Y
ENSG00000222009.8	BTBD19	-2.59	1.1e-12	181.95	26.62	4	0.77161	1.03801e-27	coral	N
ENSG00000279766.1	AC067931.1	-2.58	2.2e-14	197.73	29.74	1	0.698385	6.60197e-21	black	N
ENSG00000013619.13	MAMLD1	-2.57	6e-07	131.53	16.81	1	0.576936	2.96452e-13	black	Y
ENSG00000108551.4	RASD1	-2.56	0.00013	21.5	1.96	2	0.485081	2.85325e-09	blue	N
ENSG00000143179.14	UCK2	-2.56	4.8e-13	367.79	55.49	2	0.854316	2.47381e-39	blue	N
ENSG00000067225.17	PKM	-2.53	1.8e-247	16638.5	2856.67	1	0.918366	5.42135e-55	black	N
ENSG00000146426.17	TIAM2	-2.53	4.8e-18	236.99	38.13	1	0.660153	4.08875e-18	black	N
ENSG00000100526.19	CDKN3	-2.52	3.2e-10	374.32	56.13	5	0.826233	1.05392e-34	peru	N
ENSG00000112578.9	BYSL	-2.52	3.2e-17	417.21	67.14	2	0.823889	2.35134e-34	blue	Y
ENSG00000069974.15	RAB27A	-2.51	1.5e-85	6114.13	1055.49	2	0.854068	2.74406e-39	blue	Y
ENSG00000231566.1	AC234772.2	-2.51	2.7e-06	20.23	2.63	1	0.520785	1.11513e-10	black	N
ENSG00000277969.1	AC006449.6	-2.51	4.7e-21	325.55	53.68	4	0.869782	2.55237e-42	coral	N
ENSG00000164691.16	TAGAP	-2.49	9.6e-65	8116.16	1416.51	4	0.899377	2.8346e-49	coral	Y
ENSG00000169258.6	GPRIN1	-2.49	1.6e-05	27.64	3.41	1	0.412725	7.21025e-07	black	N
ENSG00000231607.10	DLEU2	-2.49	1.7e-35	256.42	44.11	1	0.794486	2.22079e-30	black	N
ENSG00000171867.16	PRNP	-2.48	4.9e-59	8525.08	1498.38	4	0.94814	1.43783e-67	coral	N
ENSG00000198400.11	NTRK1	-2.48	1.4e-08	96.98	14.57	2	0.507847	3.77073e-10	blue	N
ENSG00000149557.12	FEZ1	-2.47	7e-09	596.83	91.17	1	0.384948	4.37751e-06	black	Y
ENSG00000028137.18	TNFRSF1B	-2.44	4e-76	7773.98	1410.26	1	0.841929	3.51908e-37	black	Y
ENSG00000166803.11	PCLAF	-2.44	6.2e-06	122	16.81	5	0.943666	2.9197e-65	peru	N
ENSG00000175003.12	SLC22A1	-2.44	2.8e-07	36.63	5.45	1	0.448562	5.46496e-08	black	N
ENSG00000175063.16	UBE2C	-2.44	4.7e-05	358.74	44.83	5	0.938756	6.17259e-63	peru	N
ENSG00000182481.8	KPNA2	-2.44	3.9e-97	3092.93	564.58	2	0.834899	4.87126e-36	blue	N
ENSG00000140105.17	WARS	-2.43	1.1e-74	4866.76	891.65	1	0.652835	1.25974e-17	black	N
ENSG00000145730.20	PAM	-2.43	9e-73	2172.93	396.13	1	0.882653	4.11171e-45	black	N
ENSG00000198369.9	SPRED2	-2.43	0.0002	37.19	4.14	1	0.336241	7.12424e-05	black	N
ENSG00000216285.5	AC078819.1	-2.43	3.1e-65	42.72	7.7	1	0.76935	1.83279e-27	black	N
ENSG00000114013.15	CD86	-2.42	4e-05	194.36	25.14	2	0.669887	8.71052e-19	blue	N
ENSG00000180209.11	MYLPF	-2.42	7.2e-14	20.75	3.59	1	0.516468	1.68406e-10	black	N
ENSG00000186076.5	AC012085.1	-2.42	2.9e-22	16.71	3.09	1	0.591991	4.95432e-14	black	N
ENSG00000116717.11	GADD45A	-2.41	4.1e-19	276.96	49.17	1	0.784506	3.55723e-29	black	Y
ENSG00000141068.13	KSR1	-2.41	5e-11	180.67	30.24	1	0.655674	8.17161e-18	black	N
ENSG00000114405.10	C3orf14	-2.4	9.6e-07	124.31	18.84	2	0.510164	3.04293e-10	blue	N
ENSG00000114541.14	FRMD4B	-2.4	1.5e-10	427.33	71.64	1	0.534357	2.93695e-11	black	N
ENSG00000132510.10	KDM6B	-2.4	1e-43	1374.18	253.32	4	0.800266	4.14863e-31	coral	Y
ENSG00000155926.13	SLA	-2.39	1.6e-92	17309.5	3260.14	4	0.908369	7.95286e-52	coral	N
ENSG00000167900.11	TK1	-2.39	1.9e-05	252.07	35.19	5	0.920683	8.75836e-56	peru	N
ENSG00000280326.1	AC067931.3	-2.39	6e-06	25.42	3.71	4	0.611671	4.13527e-15	coral	N
ENSG00000034152.18	MAP2K3	-2.38	6.7e-136	4510.88	859.83	1	0.892593	1.67171e-47	black	N
ENSG00000203760.8	CENPW	-2.38	1.6e-07	111.53	17.8	5	0.831333	1.7631e-35	peru	N
ENSG00000204287.13	HLA-DRA	-2.38	6e-20	2853.6	517.64	5	0.597646	2.46938e-14	peru	N
ENSG00000103257.8	SLC7A5	-2.37	1e-34	1684.44	314.89	1	0.750451	1.67194e-25	black	N
ENSG00000166128.12	RAB8B	-2.36	2.7e-68	2408.45	462.63	4	0.916628	2.05456e-54	coral	N
ENSG00000197632.8	SERPINB2	-2.36	0.0014	113.62	16.79	0	0.598454	2.23321e-14	grey	N
ENSG00000235586.1	AC011247.2	-2.36	7.4e-11	25.24	4.37	1	0.655853	7.95059e-18	black	N
ENSG00000037897.16	METTL1	-2.35	9.7e-14	378.24	68.23	2	0.742949	8.98066e-25	blue	Y
ENSG00000094804.9	CDC6	-2.35	0.00035	80.63	9.5	5	0.538797	1.87352e-11	peru	N
ENSG00000100162.14	CENPM	-2.34	1.3e-20	360.86	67.47	5	0.725066	3.94322e-23	peru	N
ENSG00000110848.8	CD69	-2.34	6.7e-43	10604.4	2050.35	4	0.858129	4.89906e-40	coral	Y
ENSG00000211935.3	IGHV1-3	-2.34	2.3e-05	37.8	5.51	4	0.598284	2.28107e-14	coral	N
ENSG00000197147.13	LRRC8B	-2.33	8.2e-40	894.29	173	1	0.812532	9.75712e-33	black	Y
ENSG00000123685.8	BATF3	-2.31	5.3e-05	61.27	8.99	1	0.412229	7.45695e-07	black	N
ENSG00000134057.14	CCNB1	-2.31	1.1e-06	428.42	71.09	5	0.921976	3.09031e-56	peru	N
ENSG00000239672.7	NME1	-2.31	1.6e-43	744.65	146.73	2	0.85389	2.95529e-39	blue	N
ENSG00000069849.10	ATP1B3	-2.3	1.5e-148	6150.72	1245.03	1	0.877211	6.80976e-44	black	N
ENSG00000134545.13	KLRC1	-2.3	1.9e-18	1949.55	373.79	2	0.734791	5.23718e-24	blue	N
ENSG00000240350.2	AC017002.3	-2.3	7.6e-10	238.68	43.05	2	0.665509	1.75861e-18	blue	N
ENSG00000102760.12	RGCC	-2.29	1.2e-74	10768	2172.11	1	0.824494	1.91318e-34	black	N
ENSG00000117399.13	CDC20	-2.29	0.00034	233.76	30.84	5	0.898786	4.08874e-49	peru	N
ENSG00000122862.4	SRGN	-2.27	2.8e-138	26018.6	5341.76	4	0.916469	2.3174e-54	coral	Y
ENSG00000115607.9	IL18RAP	-2.25	2.7e-17	1315.67	261.64	1	0.754197	7.06017e-26	black	N
ENSG00000120694.19	HSPH1	-2.25	2.9e-62	2418.01	501.54	1	0.857927	5.34323e-40	black	Y
ENSG00000131153.8	GINS2	-2.25	0.00076	55.87	7.08	5	0.690713	2.59736e-20	peru	N
ENSG00000138185.19	ENTPD1	-2.25	4.1e-09	713.8	133.34	2	0.631009	3.02818e-16	blue	N
ENSG00000274093.1	AC009032.1	-2.25	1.1e-05	32.77	5.43	1	0.509497	3.23706e-10	black	N
ENSG00000205730.6	ITPRIPL2	-2.24	3.1e-06	78.99	13.67	1	0.565012	1.14757e-12	black	N
ENSG00000198355.4	PIM3	-2.23	3e-60	2551.31	535.93	1	0.795775	1.53477e-30	black	Y
ENSG00000274213.1	AC015912.3	-2.23	4.6e-08	37.21	6.92	4	0.629478	3.74939e-16	coral	N
ENSG00000173548.8	SNX33	-2.22	0.00027	57.34	8.54	1	0.448115	5.65428e-08	black	N
ENSG00000146006.7	LRRTM2	-2.21	0.00014	28.44	4.53	1	0.423309	3.47065e-07	black	N
ENSG00000051180.16	RAD51	-2.2	3e-05	131.02	22.38	5	0.854093	2.71491e-39	peru	N
ENSG00000105810.9	CDK6	-2.2	8.8e-40	1004.29	213.71	1	0.786023	2.35632e-29	black	N
ENSG00000115155.16	OTOF	-2.2	7.1e-06	133.32	23.72	2	0.552953	4.2738e-12	blue	N
ENSG00000066279.17	ASPM	-2.19	5.3e-05	202.95	34.22	5	0.891669	2.85261e-47	peru	N
ENSG00000116285.12	ERRFI1	-2.19	8.1e-05	49.5	8.3	1	0.435538	1.44463e-07	black	Y
ENSG00000145779.7	TNFAIP8	-2.19	1.5e-69	4689.47	1015.99	1	0.789313	9.52977e-30	black	Y
ENSG00000260196.1	AC124798.1	-2.19	0.00024	54.33	8.58	1	0.43739	1.26123e-07	black	N
ENSG00000090006.17	LTBP4	-2.18	1.2e-38	1109.18	238.85	4	0.827744	6.24289e-35	coral	N
ENSG00000125384.6	PTGER2	-2.18	1.2e-27	1720.57	368.14	4	0.872828	5.93717e-43	coral	N
ENSG00000125538.11	IL1B	-2.18	0.0002	263.3	42.6	0	0.572219	5.09699e-13	grey	N
ENSG00000131747.14	TOP2A	-2.18	5.1e-06	403.83	73.91	5	0.86927	3.24903e-42	peru	N
ENSG00000172738.11	TMEM217	-2.18	1.4e-05	62.56	11.2	1	0.446606	6.34043e-08	black	N
ENSG00000197081.12	IGF2R	-2.18	5.2e-32	1218.78	262.53	1	0.723714	5.1855e-23	black	Y
ENSG00000048162.20	NOP16	-2.17	6.5e-49	1805.29	395.79	2	0.873495	4.29281e-43	blue	Y
ENSG00000276533.1	AC018926.2	-2.17	7.3e-11	106.76	21.86	4	0.710333	7.15955e-22	coral	N
ENSG00000172568.4	FNDC9	-2.16	3e-05	257.42	46.21	0	0.124613	0.151406	grey	N
ENSG00000260806.1	AL163051.1	-2.16	1.4e-06	65.69	12.51	1	0.561699	1.65558e-12	black	N
ENSG00000166451.13	CENPN	-2.15	5.7e-16	260.31	55.67	2	0.728748	1.85489e-23	blue	Y
ENSG00000176871.8	WSB2	-2.15	2.9e-52	903.6	200.42	2	0.820477	7.40111e-34	blue	Y
ENSG00000075426.11	FOSL2	-2.14	6.3e-40	1081.93	240.55	4	0.888341	1.87803e-46	coral	N
ENSG00000184986.10	TMEM121	-2.14	0.00011	57.59	10.11	2	0.697744	7.41512e-21	blue	N
ENSG00000198825.12	INPP5F	-2.14	4.9e-15	399.5	85.92	2	0.742551	9.80406e-25	blue	N
ENSG00000268355.1	AC243960.3	-2.14	0.00094	20.1	3.05	2	0.489824	1.89452e-09	blue	N
ENSG00000114423.18	CBLB	-2.13	2.7e-120	6636.09	1501.9	4	0.868513	4.63412e-42	coral	Y
ENSG00000128965.11	CHAC1	-2.13	0.00014	56.22	9.74	1	0.501266	6.87267e-10	black	N
ENSG00000154127.9	UBASH3B	-2.13	1.3e-16	719.77	156.42	2	0.863963	3.74495e-41	blue	N
ENSG00000171791.12	BCL2	-2.13	3.4e-23	453.12	100.36	1	0.755724	4.94673e-26	black	Y
ENSG00000065911.11	MTHFD2	-2.12	2.2e-36	1538.26	347.24	2	0.74534	5.29003e-25	blue	Y
ENSG00000143153.12	ATP1B1	-2.12	5.3e-11	216.3	46.09	2	0.545519	9.3675e-12	blue	N
ENSG00000115956.9	PLEK	-2.11	3.1e-41	8247.19	1877.66	4	0.88079	1.09189e-44	coral	N
ENSG00000253522.5	MIR3142HG	-2.11	2.7e-18	501.56	111.59	1	0.661489	3.31772e-18	black	N
ENSG00000071575.11	TRIB2	-2.1	7.1e-30	864.24	197.03	1	0.787604	1.52794e-29	black	Y
ENSG00000279191.1	AC068491.4	-2.1	6.5e-05	14.56	2.68	1	0.484959	2.88307e-09	black	N
ENSG00000023171.16	GRAMD1B	-2.09	2.7e-14	357.95	79.52	2	0.834502	5.62951e-36	blue	N
ENSG00000099860.8	GADD45B	-2.09	4.1e-63	4090.8	946.74	4	0.814419	5.3491e-33	coral	Y
ENSG00000145386.9	CCNA2	-2.09	2e-05	210.28	40.83	5	0.92587	1.19904e-57	peru	N
ENSG00000150347.14	ARID5B	-2.09	2.8e-43	3604.21	832.99	4	0.896596	1.56056e-48	coral	N
ENSG00000156970.12	BUB1B	-2.09	0.0013	97.31	15.16	5	0.579402	2.22532e-13	peru	N
ENSG00000171552.12	BCL2L1	-2.09	6.8e-38	570.3	131.55	1	0.713936	3.58348e-22	black	N
ENSG00000179344.16	HLA-DQB1	-2.09	1.9e-13	682.6	150.74	5	0.489303	1.98222e-09	peru	N
ENSG00000044115.20	CTNNA1	-2.08	1.7e-28	776.47	179.23	1	0.754219	7.02503e-26	black	Y
ENSG00000085063.14	CD59	-2.08	2.3e-30	2844.28	656.25	2	0.850999	9.74759e-39	blue	Y
ENSG00000186891.13	TNFRSF18	-2.08	2.2e-09	448.54	97.06	1	0.445099	7.10505e-08	black	Y
ENSG00000198814.12	GK	-2.08	4e-11	393.55	86.74	2	0.696219	9.7614e-21	blue	N
ENSG00000052749.13	RRP12	-2.07	1e-14	313.9	71.43	1	0.637466	1.21373e-16	black	N
ENSG00000110104.11	CCDC86	-2.07	6.9e-14	255.35	57.76	2	0.734225	5.90429e-24	blue	N
ENSG00000144655.14	CSRNP1	-2.07	1.4e-37	1197.35	280.15	4	0.882121	5.44386e-45	coral	N
ENSG00000259630.2	AC104046.1	-2.07	2.4e-05	27.83	5.51	2	0.537663	2.10267e-11	blue	N
ENSG00000135451.12	TROAP	-2.06	0.00075	120.06	20.65	5	0.889801	8.27894e-47	peru	N
ENSG00000169607.12	CKAP2L	-2.06	0.0028	72.58	10.66	5	0.750899	1.50931e-25	peru	N
ENSG00000234518.2	PTGES3P1	-2.06	4.8e-15	81.12	18.71	1	0.535589	2.59417e-11	black	N
ENSG00000024526.16	DEPDC1	-2.05	0.003	54.72	8.11	5	0.804731	1.09262e-31	peru	N
ENSG00000067057.16	PFKP	-2.05	8.3e-53	1771.13	422.28	1	0.831807	1.48833e-35	black	N
ENSG00000152492.13	CCDC50	-2.05	8.4e-11	326.87	73.38	2	0.652124	1.40302e-17	blue	Y
ENSG00000164211.12	STARD4	-2.05	9.6e-36	1475.04	349.25	1	0.782125	6.74729e-29	black	Y
ENSG00000196735.11	HLA-DQA1	-2.05	6.6e-08	343.65	74.62	5	0.360257	1.90555e-05	peru	N
ENSG00000099958.14	DERL3	-2.04	0.0013	30.38	5.09	2	0.45475	3.39414e-08	blue	N
ENSG00000142102.15	PGGHG	-2.04	9e-29	2333	555.24	1	0.625466	6.52622e-16	black	N
ENSG00000050730.15	TNIP3	-2.03	2.9e-11	597.43	136.63	2	0.658723	5.1064e-18	blue	N
ENSG00000089692.8	LAG3	-2.03	6e-31	3304.89	791.69	2	0.760483	1.60425e-26	blue	Y
ENSG00000105370.7	LIM2	-2.03	3.1e-06	143.49	30.47	5	0.319969	0.000164043	peru	N
ENSG00000137575.11	SDCBP	-2.03	6e-84	10189.2	2480.99	4	0.869143	3.44832e-42	coral	Y
ENSG00000167460.14	TPM4	-2.03	1.6e-31	1841.73	441.3	2	0.859472	2.73836e-40	blue	N
ENSG00000181751.9	C5orf30	-2.03	5.4e-08	446.43	99.11	2	0.78145	8.07889e-29	blue	N
ENSG00000197019.4	SERTAD1	-2.03	8.9e-40	1509.75	363.71	4	0.896337	1.82509e-48	coral	Y
ENSG00000171522.5	PTGER4	-2.02	1.5e-48	3744.16	909.8	4	0.9212	5.78629e-56	coral	N
ENSG00000226117.1	AC090844.1	-2.02	5e-13	69.3	16.22	1	0.704771	2.04191e-21	black	N
ENSG00000035499.12	DEPDC1B	-2.01	0.00096	86.92	15.86	5	0.773755	6.01587e-28	peru	N
ENSG00000130340.15	SNX9	-2.01	1.2e-36	1857.75	454.86	2	0.809462	2.55817e-32	blue	Y
ENSG00000156531.16	PHF6	-2.01	5.3e-30	921.16	224.62	1	0.760998	1.41796e-26	black	N
ENSG00000171476.21	HOPX	-2.01	1.3e-37	2197.83	535.95	1	0.658276	5.47325e-18	black	Y
ENSG00000183010.16	PYCR1	-2.01	0.00086	67.4	12.3	2	0.59077	5.7478e-14	blue	N
ENSG00000072571.19	HMMR	-2	0.002	55.96	9.59	5	0.888961	1.32779e-46	peru	N
ENSG00000090104.11	RGS1	-2	1e-24	2891.47	702.65	2	0.734255	5.86725e-24	blue	N
ENSG00000102172.15	SMS	-2	1.1e-47	1618.73	399.38	1	0.801856	2.58949e-31	black	N
ENSG00000128578.9	STRIP2	-2	0.00033	58.59	11.43	2	0.58477	1.182e-13	blue	N
ENSG00000155090.14	KLF10	-1.99	2e-47	7887.09	1965.46	4	0.809816	2.29179e-32	coral	Y
ENSG00000174885.12	NLRP6	-1.99	3e-06	116.19	25.81	1	0.541706	1.39063e-11	black	N
ENSG00000273338.1	AC103591.3	-1.99	5e-13	32.3	7.65	4	0.586983	9.07643e-14	coral	N
ENSG00000276961.1	MIR7848	-1.99	8.1e-12	57.26	13.53	4	0.781497	7.97646e-29	coral	N
ENSG00000034677.12	RNF19A	-1.98	1.2e-70	7337.04	1844.84	4	0.911472	9.07763e-53	coral	Y
ENSG00000124762.13	CDKN1A	-1.98	1.3e-13	731.71	176.04	4	0.69019	2.84728e-20	coral	N
ENSG00000126953.5	TIMM8A	-1.98	7.9e-14	220.4	53.18	2	0.789612	8.76804e-30	blue	N
ENSG00000102755.11	FLT1	-1.97	0.00077	87.14	16.92	2	0.497577	9.56935e-10	blue	N
ENSG00000111640.14	GAPDH	-1.97	4.3e-166	31488.9	8009.17	1	0.911044	1.23076e-52	black	Y
ENSG00000135272.10	MDFIC	-1.97	2.4e-27	795.98	199.16	1	0.677652	2.43122e-19	black	N
ENSG00000136052.9	SLC41A2	-1.97	5.8e-07	225.3	51.88	2	0.681499	1.27344e-19	blue	N
ENSG00000166780.10	C16orf45	-1.97	5.6e-14	304.25	74.15	2	0.636129	1.46939e-16	blue	N
ENSG00000181915.4	ADO	-1.97	1.9e-10	233.15	55.58	1	0.547634	7.50795e-12	black	Y
ENSG00000143851.15	PTPN7	-1.96	6.8e-101	5913.28	1507.16	2	0.80369	1.49594e-31	blue	N
ENSG00000237181.1	AC147651.3	-1.96	9.4e-11	127.39	30.67	2	0.60676	7.80887e-15	blue	N
ENSG00000176105.13	YES1	-1.95	4.2e-12	378.32	93.2	4	0.798788	6.40409e-31	coral	N
ENSG00000137807.13	KIF23	-1.94	0.00081	144.69	29	5	0.797327	9.80059e-31	peru	N
ENSG00000145194.17	ECE2	-1.94	2e-09	225.11	54.54	2	0.724063	4.83174e-23	blue	N
ENSG00000180644.7	PRF1	-1.94	7.3e-38	14587.3	3752.08	2	0.814136	5.85681e-33	blue	N
ENSG00000109805.9	NCAPG	-1.93	0.0011	104	20.9	5	0.893502	9.83767e-48	peru	N
ENSG00000143479.15	DYRK3	-1.93	0.0028	69.72	12.91	2	0.645358	3.85426e-17	blue	N
ENSG00000004468.12	CD38	-1.92	6.5e-06	622.86	145.1	2	0.674164	4.33396e-19	blue	N
ENSG00000089685.14	BIRC5	-1.92	0.003	159.58	29.86	5	0.945676	2.83662e-66	peru	N
ENSG00000142945.12	KIF2C	-1.92	0.00016	134.38	29.49	5	0.830567	2.315e-35	peru	N
ENSG00000165997.4	ARL5B	-1.92	1.8e-15	572.81	145.26	4	0.679613	1.75069e-19	coral	N
ENSG00000170542.5	SERPINB9	-1.92	5.3e-90	6679.51	1753.37	2	0.868005	5.87619e-42	blue	Y
ENSG00000006327.13	TNFRSF12A	-1.9	1.7e-13	312.95	80.55	1	0.564469	1.21896e-12	black	N
ENSG00000171241.8	SHCBP1	-1.9	0.0051	89.06	15.98	5	0.881522	7.45481e-45	peru	N
ENSG00000172071.11	EIF2AK3	-1.9	3.1e-18	533.62	138.22	1	0.740471	1.5452e-24	black	N
ENSG00000026751.16	SLAMF7	-1.89	7.7e-41	5963.49	1591.1	4	0.814936	4.53074e-33	coral	Y
ENSG00000044574.7	HSPA5	-1.89	5e-88	10489.4	2814.55	2	0.888337	1.88166e-46	blue	Y
ENSG00000138670.17	RASGEF1B	-1.89	8.2e-34	1639.49	435.66	4	0.813431	7.33429e-33	coral	Y
ENSG00000079263.18	SP140	-1.88	8e-60	1771.41	477.43	1	0.846299	6.43662e-38	black	Y
ENSG00000126787.12	DLGAP5	-1.88	0.0086	120.01	20.22	5	0.874206	3.03136e-43	peru	N
ENSG00000184661.13	CDCA2	-1.88	0.0081	77.8	13.28	5	0.802517	2.12621e-31	peru	N
ENSG00000078269.14	SYNJ2	-1.87	4.5e-16	300.36	79.35	2	0.825375	1.41573e-34	blue	N
ENSG00000143889.15	HNRNPLL	-1.87	1.1e-44	2304.46	624.58	1	0.828633	4.5774e-35	black	N
ENSG00000176170.13	SPHK1	-1.87	1.9e-08	301.88	76.71	1	0.608764	6.03259e-15	black	N
ENSG00000134802.17	SLC43A3	-1.86	3e-35	710.6	192.71	2	0.833233	8.91947e-36	blue	Y
ENSG00000147416.10	ATP6V1B2	-1.86	6.3e-53	4162.9	1139.65	2	0.688637	3.73549e-20	blue	N
ENSG00000157456.7	CCNB2	-1.86	0.0069	262.49	47.59	5	0.937872	1.54344e-62	peru	N
ENSG00000102908.20	NFAT5	-1.85	1.5e-33	1872.55	511.7	4	0.766447	3.76899e-27	coral	N
ENSG00000137804.12	NUSAP1	-1.85	8.3e-10	526.89	137.99	5	0.936288	7.72029e-62	peru	N
ENSG00000197696.9	NMB	-1.85	7e-06	120.27	29.92	4	0.582932	1.46987e-13	coral	N
ENSG00000117450.13	PRDX1	-1.84	3.2e-94	2717.79	752.86	1	0.853622	3.30445e-39	black	Y
ENSG00000147174.11	GCNA	-1.84	2.3e-07	257.27	66.59	4	0.574165	4.08002e-13	coral	N
ENSG00000177374.12	HIC1	-1.84	0.00022	18.7	4.4	1	0.315471	0.0002049	black	N
ENSG00000067955.13	CBFB	-1.83	1.7e-54	1598.05	446.54	1	0.696138	9.90511e-21	black	N
ENSG00000111859.16	NEDD9	-1.83	7.3e-28	1231.28	339.71	4	0.824234	2.09046e-34	coral	N
ENSG00000124787.13	RPP40	-1.83	1.3e-09	249.09	66.22	2	0.820279	7.90536e-34	blue	N
ENSG00000133657.14	ATP13A3	-1.83	1.9e-35	596.54	165.84	1	0.7736	6.25909e-28	black	N
ENSG00000136810.12	TXN	-1.83	1e-39	2412.84	672.72	2	0.815829	3.39753e-33	blue	N
ENSG00000148773.13	MKI67	-1.83	0.00085	357.58	81.83	5	0.872911	5.70335e-43	peru	N
ENSG00000159200.17	RCAN1	-1.83	6.1e-05	147.04	36.17	2	0.558846	2.26275e-12	blue	N
ENSG00000117479.12	SLC19A2	-1.82	1.3e-05	214.94	54.64	2	0.679783	1.70151e-19	blue	N
ENSG00000155380.11	SLC16A1	-1.82	1.9e-16	921.92	253.99	1	0.704513	2.14219e-21	black	N
ENSG00000145649.7	GZMA	-1.81	6.9e-13	5405.74	1487.78	2	0.654792	9.35236e-18	blue	N
ENSG00000167618.9	LAIR2	-1.81	1.2e-07	611.5	162.02	1	0.436951	1.3026e-07	black	N
ENSG00000184277.12	TM2D3	-1.81	2.9e-67	2078.47	586.95	4	0.825664	1.28193e-34	coral	Y
ENSG00000188211.8	NCR3LG1	-1.81	0.0017	110.14	24.95	1	0.474599	6.89998e-09	black	N
ENSG00000031081.10	ARHGAP31	-1.8	2.7e-06	147.47	38.7	1	0.442512	8.62754e-08	black	N
ENSG00000039600.10	SOX30	-1.8	0.00051	17.9	4.31	4	0.575162	3.63847e-13	coral	N
ENSG00000110880.10	CORO1C	-1.8	3.4e-13	551.26	152.38	1	0.729423	1.61336e-23	black	N
ENSG00000162692.10	VCAM1	-1.8	0.0039	155.5	33.48	1	0.42008	4.34928e-07	black	N
ENSG00000056558.10	TRAF1	-1.79	4.3e-51	2382.76	680.55	4	0.838839	1.13448e-36	coral	N
ENSG00000113249.12	HAVCR1	-1.79	0.0012	74.2	17.41	1	0.444844	7.24288e-08	black	N
ENSG00000123908.11	AGO2	-1.79	1.2e-40	2456.6	702.39	1	0.768985	2.00779e-27	black	N
ENSG00000144843.11	ADPRH	-1.79	0.0044	77.55	16.86	1	0.314387	0.000216065	black	N
ENSG00000175866.15	BAIAP2	-1.79	6.7e-07	128.03	34.26	1	0.62041	1.2976e-15	black	N
ENSG00000255026.1	AC136475.3	-1.79	1.8e-06	58.09	15.36	4	0.727927	2.19719e-23	coral	N
ENSG00000135763.9	URB2	-1.78	1.6e-09	325.01	89.9	1	0.610701	4.69228e-15	black	N
ENSG00000168405.16	CMAHP	-1.78	1.1e-20	830.2	236.13	4	0.78363	4.50653e-29	coral	Y
ENSG00000197329.11	PELI1	-1.78	1.1e-29	1665.84	477.61	1	0.723797	5.0991e-23	black	Y
ENSG00000264663.1	KRT8P34	-1.78	1.4e-05	118.91	31.22	1	0.500577	7.31364e-10	black	N
ENSG00000137692.11	DCUN1D5	-1.77	4.3e-30	918.06	265.38	2	0.856683	9.10228e-40	blue	N
ENSG00000008294.20	SPAG9	-1.76	1.4e-32	1049.58	305.57	1	0.732205	9.03589e-24	black	N
ENSG00000100599.15	RIN3	-1.76	2.9e-84	1168.37	343.84	1	0.867342	7.99314e-42	black	Y
ENSG00000109320.11	NFKB1	-1.76	1.1e-25	1367.4	397.84	1	0.630225	3.3787e-16	black	N
ENSG00000166851.14	PLK1	-1.76	0.0011	195.53	47.77	5	0.905457	5.68538e-51	peru	N
ENSG00000102780.16	DGKH	-1.75	3.8e-10	274.37	77.77	1	0.596247	2.9372e-14	black	N
ENSG00000128050.8	PAICS	-1.75	2.9e-14	648.18	186.8	2	0.806334	6.71178e-32	blue	N
ENSG00000139193.3	CD27	-1.75	3.6e-21	2364.54	687.75	2	0.803241	1.71156e-31	blue	Y
ENSG00000168906.12	MAT2A	-1.75	1.7e-41	2445.42	719.11	1	0.752323	1.08877e-25	black	N
ENSG00000228232.1	GAPDHP1	-1.75	3.9e-15	94.43	27.25	1	0.487926	2.23344e-09	black	N
ENSG00000008405.11	CRY1	-1.74	2.5e-62	1878.46	556.89	4	0.850646	1.12576e-38	coral	N
ENSG00000035403.17	VCL	-1.74	3.6e-12	425.59	122.55	1	0.583175	1.42833e-13	black	Y
ENSG00000069956.11	MAPK6	-1.74	1e-18	731.29	213.87	1	0.777781	2.12536e-28	black	N
ENSG00000206560.11	ANKRD28	-1.74	1e-29	1079.96	319.91	1	0.711343	5.90381e-22	black	N
ENSG00000231991.4	ANXA2P2	-1.74	1.5e-16	26.39	7.67	2	0.631493	2.82968e-16	blue	N
ENSG00000236194.3	AC099811.1	-1.74	0.0024	23.71	5.68	4	0.540121	1.63633e-11	coral	N
ENSG00000075420.12	FNDC3B	-1.73	6.3e-18	526.54	155.3	1	0.678436	2.13297e-19	black	N
ENSG00000077585.13	GPR137B	-1.73	4.8e-23	842.1	248.86	1	0.68301	9.8519e-20	black	N
ENSG00000078804.12	TP53INP2	-1.73	2.9e-06	136.41	38.05	1	0.527172	5.99564e-11	black	N
ENSG00000132341.11	RAN	-1.73	3e-131	10782	3251.99	2	0.866495	1.1822e-41	blue	Y
ENSG00000136856.17	SLC2A8	-1.73	3.6e-12	277.65	80.66	1	0.67828	2.18915e-19	black	N
ENSG00000140451.12	PIF1	-1.73	0.00046	105.84	27.39	2	0.631965	2.64861e-16	blue	N
ENSG00000150764.13	DIXDC1	-1.73	0.0017	122.87	30.61	1	0.319541	0.000167575	black	N
ENSG00000283204.1	MIR4434	-1.73	1.7e-06	15.67	4.36	4	0.563453	1.36428e-12	coral	N
ENSG00000091127.13	PUS7	-1.72	2.6e-06	225.09	63.42	2	0.699117	5.78007e-21	blue	Y
ENSG00000100097.11	LGALS1	-1.72	2.7e-22	3586.49	1072.29	2	0.749455	2.09717e-25	blue	N
ENSG00000104064.16	GABPB1	-1.72	3.2e-53	2824.52	848.41	4	0.901695	6.5818e-50	coral	Y
ENSG00000138835.22	RGS3	-1.72	1.1e-13	452.21	132.49	1	0.700858	4.20626e-21	black	Y
ENSG00000154640.14	BTG3	-1.72	5.2e-45	1369.11	410.89	4	0.819442	1.04315e-33	coral	Y
ENSG00000165304.7	MELK	-1.72	0.0072	105.06	23.71	5	0.83316	9.1547e-36	peru	N
ENSG00000122861.15	PLAU	-1.71	0.0023	220.96	55.44	1	0.311082	0.000253688	black	N
ENSG00000131981.15	LGALS3	-1.71	4.1e-13	1268.69	376.31	5	0.628754	4.14648e-16	peru	N
ENSG00000141682.11	PMAIP1	-1.71	2.2e-38	1852.39	561.56	1	0.621702	1.08986e-15	black	N
ENSG00000135476.11	ESPL1	-1.7	0.015	39.02	8.19	5	0.587201	8.84176e-14	peru	N
ENSG00000137094.14	DNAJB5	-1.7	0.00045	55.72	14.89	1	0.443651	7.92238e-08	black	N
ENSG00000146670.9	CDCA5	-1.7	0.015	80.78	16.93	5	0.716983	1.97935e-22	peru	N
ENSG00000185650.9	ZFP36L1	-1.7	7.5e-40	12766.6	3884.74	4	0.887181	3.57127e-46	coral	N
ENSG00000003147.17	ICA1	-1.69	0.0062	35.88	8.62	5	0.374785	8.13777e-06	peru	N
ENSG00000076604.14	TRAF4	-1.69	3.6e-13	288.47	86.88	1	0.571323	5.64456e-13	black	N
ENSG00000151689.12	INPP1	-1.69	2.5e-10	369.11	109.77	2	0.706713	1.42009e-21	blue	Y
ENSG00000162645.12	GBP2	-1.69	6.5e-61	9224.53	2843.36	1	0.858429	4.30355e-40	black	Y
ENSG00000255200.1	PGAM1P8	-1.69	1.4e-07	18.66	5.39	1	0.413022	7.0662e-07	black	N
ENSG00000119138.4	KLF9	-1.68	6.9e-10	359.06	107.48	4	0.693922	1.47223e-20	coral	N
ENSG00000169016.16	E2F6	-1.68	4.8e-14	365.27	110.9	2	0.686359	5.54554e-20	blue	N
ENSG00000182718.16	ANXA2	-1.68	3.2e-29	5840.11	1804.16	2	0.839666	8.31515e-37	blue	N
ENSG00000184203.7	PPP1R2	-1.68	3.3e-68	6304.14	1963.1	1	0.817947	1.70604e-33	black	Y
ENSG00000197498.12	RPF2	-1.68	8.2e-24	719.5	221.63	2	0.837021	2.23332e-36	blue	Y
ENSG00000150938.9	CRIM1	-1.67	1.3e-10	200.6	60.54	1	0.565204	1.12334e-12	black	N
ENSG00000171793.13	CTPS1	-1.67	3.2e-25	1106.35	342.82	2	0.812425	1.00944e-32	blue	N
ENSG00000196526.10	AFAP1	-1.67	0.00014	140.34	39.44	4	0.645826	3.59687e-17	coral	N
ENSG00000103966.10	EHD4	-1.66	1.8e-29	1112.11	348.66	1	0.770982	1.21647e-27	black	N
ENSG00000135604.9	STX11	-1.66	7.7e-37	966.95	302.76	1	0.740401	1.56887e-24	black	N
ENSG00000143891.16	GALM	-1.66	1.5e-42	1851.71	579.01	2	0.855089	1.78825e-39	blue	N
ENSG00000184293.7	CLECL1	-1.66	2.6e-06	70.71	20.88	2	0.615241	2.58659e-15	blue	N
ENSG00000235587.2	GAPDHP65	-1.66	4.5e-09	35.27	10.66	1	0.426646	2.74175e-07	black	N
ENSG00000051341.13	POLQ	-1.65	0.0085	63.16	15.54	5	0.761562	1.2384e-26	peru	N
ENSG00000119844.15	AFTPH	-1.65	4.3e-38	1384.05	435.8	1	0.79331	3.10347e-30	black	N
ENSG00000165359.15	INTS6L	-1.65	1.4e-20	964.32	301.09	1	0.703399	2.63399e-21	black	N
ENSG00000167553.15	TUBA1C	-1.65	1.4e-30	561.41	176.53	1	0.659225	4.7239e-18	black	N
ENSG00000178623.11	GPR35	-1.65	0.00065	74.81	20.88	4	0.434568	1.55061e-07	coral	N
ENSG00000218582.2	GAPDHP63	-1.65	3.3e-11	12.64	3.87	1	0.430096	2.14297e-07	black	N
ENSG00000057657.15	PRDM1	-1.64	6.7e-26	1759.64	557.15	2	0.685585	6.33781e-20	blue	N
ENSG00000074706.13	IPCEF1	-1.64	3.7e-31	2082.17	658.65	2	0.78913	1.00252e-29	blue	Y
ENSG00000106089.11	STX1A	-1.64	6.4e-05	72.85	21.34	1	0.491098	1.69532e-09	black	N
ENSG00000120217.13	CD274	-1.64	6.3e-05	197.36	57.91	1	0.477847	5.26504e-09	black	N
ENSG00000231989.4	PPP1R2P3	-1.64	6.4e-17	18.39	5.83	1	0.610333	4.92257e-15	black	N
ENSG00000272669.1	AL021707.6	-1.64	0.0003	28.59	8.23	1	0.432276	1.83128e-07	black	N
ENSG00000167065.13	DUSP18	-1.63	3.2e-24	495.13	157.18	1	0.706617	1.44581e-21	black	N
ENSG00000170191.4	NANP	-1.63	0.0002	120.92	35.03	2	0.522305	9.63162e-11	blue	N
ENSG00000272447.1	AL135925.1	-1.63	3.9e-13	120.19	37.84	4	0.821141	5.932e-34	coral	N
ENSG00000000460.16	C1orf112	-1.62	2.4e-11	433.84	136.59	2	0.670829	7.4764e-19	blue	N
ENSG00000108262.15	GIT1	-1.62	1.7e-10	457.08	143.17	1	0.461667	1.97062e-08	black	N
ENSG00000152484.13	USP12	-1.62	5.8e-24	560.97	179.25	1	0.714963	2.93654e-22	black	N
ENSG00000153094.22	BCL2L11	-1.62	8.2e-24	1133.58	363.89	1	0.725016	3.98352e-23	black	N
ENSG00000178409.13	BEND3	-1.62	0.007	46.64	12.22	1	0.438153	1.19238e-07	black	N
ENSG00000250982.2	GAPDHP35	-1.62	3.4e-08	15.95	4.92	1	0.440378	1.01145e-07	black	N
ENSG00000107815.7	TWNK	-1.61	0.00027	136.09	40.04	2	0.596488	2.85091e-14	blue	N
ENSG00000130449.5	ZSWIM6	-1.61	1.3e-05	148.67	45.13	1	0.477733	5.31529e-09	black	N
ENSG00000134242.15	PTPN22	-1.61	1e-58	4287.17	1401.38	1	0.842639	2.67967e-37	black	N
ENSG00000053372.4	MRTO4	-1.6	1.5e-24	588.58	191.57	1	0.68263	1.05104e-19	black	N
ENSG00000096384.19	HSP90AB1	-1.6	1.5e-64	17922.6	5875.5	1	0.846388	6.21442e-38	black	Y
ENSG00000101421.3	CHMP4B	-1.6	1.5e-06	62.26	19.35	1	0.439625	1.0695e-07	black	N
ENSG00000108582.11	CPD	-1.6	6.6e-15	621.15	200.1	1	0.695364	1.13797e-20	black	N
ENSG00000120705.12	ETF1	-1.6	6.5e-49	1782.59	583.19	2	0.903024	2.80218e-50	blue	N
ENSG00000125733.17	TRIP10	-1.6	0.0033	56.56	15.73	1	0.42781	2.52378e-07	black	N
ENSG00000135541.20	AHI1	-1.6	2e-35	1565.03	510.66	1	0.775978	3.39608e-28	black	Y
ENSG00000137812.19	KNL1	-1.6	0.0034	122.7	34.22	5	0.786695	1.96069e-29	peru	N
ENSG00000138678.10	GPAT3	-1.6	0.0099	134.51	34.8	2	0.649258	2.15932e-17	blue	N
ENSG00000157014.10	TATDN2	-1.6	7.8e-06	173.31	53.51	1	0.485684	2.70938e-09	black	N
ENSG00000167695.14	FAM57A	-1.6	0.0079	47.42	12.54	2	0.467093	1.27555e-08	blue	N
ENSG00000011422.11	PLAUR	-1.59	0.0078	91.4	24.58	0	0.417241	5.29388e-07	grey	N
ENSG00000054793.13	ATP9A	-1.59	0.0042	68.02	18.96	1	0.381748	5.33329e-06	black	N
ENSG00000171320.14	ESCO2	-1.59	0.0041	42.55	11.75	5	0.733135	7.43197e-24	peru	N
ENSG00000221949.5	LINC01465	-1.59	0.00097	21.2	6.22	4	0.487802	2.25751e-09	coral	N
ENSG00000144136.10	SLC20A1	-1.58	4.5e-35	2407.24	800.7	4	0.864912	2.43749e-41	coral	Y
ENSG00000148672.8	GLUD1	-1.58	2.2e-33	2549.38	843.99	1	0.801801	2.63255e-31	black	Y
ENSG00000166197.16	NOLC1	-1.58	1.4e-36	1479.76	490.38	1	0.757462	3.28878e-26	black	N
ENSG00000111845.4	PAK1IP1	-1.57	7.1e-26	774.11	258.31	2	0.805592	8.41341e-32	blue	N
ENSG00000118193.11	KIF14	-1.57	0.018	64.24	16.19	5	0.591574	5.21221e-14	peru	N
ENSG00000141076.17	UTP4	-1.57	1e-30	1444.95	482.37	2	0.742719	9.44813e-25	blue	N
ENSG00000143878.9	RHOB	-1.57	2.1e-09	191.34	62.21	1	0.504177	5.27825e-10	black	Y
ENSG00000151725.11	CENPU	-1.57	0.00094	111.62	33.37	5	0.846566	5.79077e-38	peru	N
ENSG00000151726.13	ACSL1	-1.57	3.8e-12	511.21	168.17	2	0.602016	1.42827e-14	blue	N
ENSG00000011478.11	QPCTL	-1.56	0.0014	26.2	7.86	1	0.431644	1.91687e-07	black	N
ENSG00000070501.11	POLB	-1.56	8.8e-17	436.08	145	1	0.651121	1.63229e-17	black	N
ENSG00000088325.15	TPX2	-1.56	0.011	141.84	38.47	5	0.868249	5.24301e-42	peru	N
ENSG00000109861.15	CTSC	-1.56	2e-34	6183.75	2074.72	2	0.69587	1.03923e-20	blue	N
ENSG00000123505.15	AMD1	-1.56	1.1e-38	2234.27	749.85	4	0.836111	3.12475e-36	coral	Y
ENSG00000178999.12	AURKB	-1.56	0.023	137.69	34.59	5	0.924565	3.63026e-57	peru	N
ENSG00000049192.14	ADAMTS6	-1.55	7.8e-07	121.91	39.49	1	0.462318	1.87116e-08	black	N
ENSG00000104626.14	ERI1	-1.55	3.1e-13	624.41	208.02	2	0.742578	9.74428e-25	blue	N
ENSG00000119326.14	CTNNAL1	-1.55	2.1e-11	282.36	93.67	1	0.654354	9.99931e-18	black	Y
ENSG00000124788.17	ATXN1	-1.55	8.4e-50	1514.92	514.56	1	0.846409	6.16296e-38	black	N
ENSG00000172059.10	KLF11	-1.55	0.00023	145.03	45.38	4	0.655192	8.79756e-18	coral	N
ENSG00000179958.8	DCTPP1	-1.55	4.2e-25	609.61	206.06	2	0.866574	1.1395e-41	blue	N
ENSG00000229502.5	AL391863.1	-1.55	5.1e-05	37.82	12.06	1	0.347639	3.86113e-05	black	N
ENSG00000023516.8	AKAP11	-1.54	9.1e-25	852	288.5	1	0.676589	2.90208e-19	black	N
ENSG00000068366.19	ACSL4	-1.54	1.3e-18	668.01	226.52	1	0.702034	3.38949e-21	black	N
ENSG00000116273.5	PHF13	-1.54	0.0007	57.29	17.69	1	0.370801	1.03187e-05	black	N
ENSG00000135931.17	ARMC9	-1.54	0.0065	84.62	24.39	2	0.592301	4.77029e-14	blue	N
ENSG00000146410.11	MTFR2	-1.54	0.012	52.18	14.45	5	0.746531	4.05451e-25	peru	N
ENSG00000152455.15	SUV39H2	-1.54	1.1e-05	149.81	48.42	2	0.66802	1.17695e-18	blue	N
ENSG00000173846.12	PLK3	-1.54	3.1e-27	2294.05	779.83	4	0.811171	1.49948e-32	coral	N
ENSG00000198406.7	BZW1P2	-1.54	1.7e-27	41.9	14.46	1	0.583185	1.42655e-13	black	N
ENSG00000115758.12	ODC1	-1.53	1.6e-29	1835.71	629.96	2	0.759649	1.95791e-26	blue	N
ENSG00000139116.18	KIF21A	-1.53	2.5e-25	868.06	297.99	1	0.748682	2.49847e-25	black	N
ENSG00000148154.9	UGCG	-1.53	8.1e-16	493.12	167	2	0.798428	7.11389e-31	blue	N
ENSG00000213719.8	CLIC1	-1.53	2.4e-72	6665.12	2306.14	2	0.889096	1.23123e-46	blue	N
ENSG00000028277.21	POU2F2	-1.52	6.8e-18	520.13	178.81	2	0.64632	3.34333e-17	blue	N
ENSG00000134987.11	WDR36	-1.52	3.3e-25	980.64	339.19	1	0.793197	3.20413e-30	black	N
ENSG00000165732.12	DDX21	-1.52	4.4e-33	1400.18	484.14	1	0.740178	1.64678e-24	black	Y
ENSG00000184009.9	ACTG1	-1.52	2.2e-50	17471.6	6044.78	2	0.776702	2.81484e-28	blue	N
ENSG00000123473.15	STIL	-1.51	0.011	77.91	22.48	5	0.592051	4.91836e-14	peru	N
ENSG00000134901.12	KDELC1	-1.51	0.036	40.32	10.01	2	0.517153	1.57805e-10	blue	N
ENSG00000144749.13	LRIG1	-1.51	2.4e-15	419.54	144.79	1	0.690785	2.5648e-20	black	N
ENSG00000179965.11	ZNF771	-1.51	3.5e-05	73.13	24.01	1	0.542283	1.31037e-11	black	N
ENSG00000184371.13	CSF1	-1.51	0.0029	154.47	47.45	1	0.386158	4.06033e-06	black	N
ENSG00000100644.16	HIF1A	-1.5	2.7e-48	4691.63	1646.27	1	0.762135	1.07871e-26	black	N
ENSG00000111665.11	CDCA3	-1.5	0.024	56.94	15.44	5	0.819791	9.29308e-34	peru	N
ENSG00000112182.14	BACH2	-1.5	1.6e-20	641.31	224.11	1	0.695401	1.13043e-20	black	N
ENSG00000114450.9	GNB4	-1.5	0.015	41.96	12.03	2	0.425327	3.01026e-07	blue	N
ENSG00000116288.12	PARK7	-1.5	5.1e-111	5378.95	1893.79	1	0.857123	7.54505e-40	black	Y
ENSG00000118971.7	CCND2	-1.5	1.1e-35	1353.26	475.63	1	0.702652	3.0244e-21	black	N
ENSG00000134690.10	CDCA8	-1.5	0.009	145.07	42.71	5	0.797058	1.05955e-30	peru	N
ENSG00000138442.9	WDR12	-1.5	3.1e-15	691.24	239.84	2	0.786794	1.90865e-29	blue	Y
ENSG00000106086.18	PLEKHA8	1.5	0.003	22.61	72.66	1	-0.329589	0.000100758	grey	N
ENSG00000160310.17	PRMT2	1.5	3.9e-52	1117.81	3175.08	3	0.882626	4.17203e-45	tan	N
ENSG00000166793.10	YPEL4	1.5	0.0042	14.21	46.3	1	-0.387738	3.67903e-06	grey	N
ENSG00000171823.6	FBXL14	1.5	0.0065	11.63	38.81	0	-0.585076	1.13975e-13	grey	N
ENSG00000180739.13	S1PR5	1.5	1.9e-09	277.88	811.03	2	-0.635173	1.68346e-16	grey	N
ENSG00000188868.13	ZNF563	1.5	0.0044	41.99	137.36	3	0.478179	5.12063e-09	tan	N
ENSG00000245146.6	LINC01024	1.5	8.5e-06	17.57	52.61	1	-0.423807	3.35104e-07	grey	N
ENSG00000090238.11	YPEL3	1.51	5.4e-23	314.1	906.1	1	-0.74002	1.70444e-24	grey	N
ENSG00000102524.11	TNFSF13B	1.51	0.00022	25.98	80.6	3	0.550982	5.27232e-12	tan	N
ENSG00000117461.14	PIK3R3	1.51	0.002	13.32	42.84	1	-0.406873	1.0688e-06	grey	N
ENSG00000125910.5	S1PR4	1.51	1.1e-15	269.47	782.5	1	-0.633682	2.07939e-16	grey	Y
ENSG00000181523.12	SGSH	1.51	9.6e-09	155.4	459.65	1	-0.580203	2.02642e-13	grey	Y
ENSG00000213204.8	AL049697.1	1.51	0.0014	3.49	11.3	1	-0.363764	1.5576e-05	grey	N
ENSG00000266947.1	AC022916.1	1.51	8.5e-06	34.58	104.45	3	0.650185	1.87917e-17	tan	N
ENSG00000125247.15	TMTC4	1.52	1.4e-06	60.84	183.69	1	-0.500506	7.36018e-10	grey	N
ENSG00000149292.16	TTC12	1.52	9.8e-06	32.83	99.93	1	-0.468379	1.14933e-08	grey	N
ENSG00000150593.17	PDCD4	1.52	4.6e-60	1632.01	4698.6	1	-0.880774	1.10093e-44	grey	Y
ENSG00000160191.17	PDE9A	1.52	0.012	9.18	32.45	3	0.489053	2.02574e-09	tan	N
ENSG00000233184.6	AC093157.1	1.52	7.4e-07	49.68	149.37	3	0.638822	9.98999e-17	tan	N
ENSG00000242290.2	ZBTB20-AS5	1.52	0.013	7.26	25.61	1	-0.356362	2.37734e-05	grey	N
ENSG00000250159.6	AC106791.1	1.52	0.0003	10.03	31.59	1	-0.402791	1.40032e-06	grey	N
ENSG00000041880.14	PARP3	1.53	0.00055	51.34	163.45	1	-0.486229	2.5855e-09	grey	N
ENSG00000106123.11	EPHB6	1.53	0.00014	36.58	115.25	1	-0.455771	3.1348e-08	grey	N
ENSG00000133574.9	GIMAP4	1.53	1.6e-41	989.55	2883.48	3	0.716872	2.02283e-22	tan	Y
ENSG00000164916.10	FOXK1	1.53	1.9e-07	52.34	157.9	1	-0.464393	1.5853e-08	grey	N
ENSG00000239911.2	PRKAG2-AS1	1.53	0.0008	13.88	44.65	3	0.613831	3.11523e-15	tan	N
ENSG00000243056.1	EIF4EBP3	1.53	2.6e-06	6.29	19.34	3	0.644918	4.11226e-17	tan	N
ENSG00000271383.6	NBPF19	1.53	5e-19	108.52	317.99	2	-0.734742	5.29221e-24	grey	N
ENSG00000140511.11	HAPLN3	1.54	1.2e-07	191.79	581.32	3	0.642162	6.15831e-17	tan	N
ENSG00000146243.13	IRAK1BP1	1.54	0.0026	7.05	23.37	1	-0.34664	4.07808e-05	grey	N
ENSG00000158805.11	ZNF276	1.54	8e-18	123.84	365.67	1	-0.58678	9.29987e-14	grey	N
ENSG00000163492.14	CCDC141	1.54	0.0062	32.17	110.78	3	0.531068	4.08012e-11	tan	N
ENSG00000166313.18	APBB1	1.54	4.5e-10	132.1	395.56	2	-0.556558	2.90066e-12	grey	Y
ENSG00000196187.11	TMEM63A	1.54	2.1e-08	148.19	446.35	2	-0.539625	1.72169e-11	grey	N
ENSG00000211749.1	TRBV23-1	1.54	0.0018	27.6	91.06	1	-0.346842	4.03341e-05	grey	N
ENSG00000235314.1	LINC00957	1.54	1.4e-05	5.15	16.17	1	-0.351559	3.11055e-05	grey	N
ENSG00000261371.5	PECAM1	1.54	5.5e-08	178.25	539.15	3	0.711406	5.83304e-22	tan	N
ENSG00000047346.12	FAM214A	1.55	1e-14	186.24	557.61	1	-0.733557	6.79933e-24	grey	N
ENSG00000101751.10	POLI	1.55	3.8e-08	72.69	222.41	1	-0.574476	3.93689e-13	grey	Y
ENSG00000135631.16	RAB11FIP5	1.55	0.0033	24.58	83.48	1	-0.386986	3.8562e-06	grey	N
ENSG00000152894.14	PTPRK	1.55	0.00019	28.78	91.71	3	0.601169	1.58932e-14	tan	N
ENSG00000185621.11	LMLN	1.55	0.0064	20.42	71.75	1	-0.406421	1.10146e-06	grey	N
ENSG00000186532.11	SMYD4	1.55	2.3e-07	70.88	217.74	1	-0.491314	1.66359e-09	grey	N
ENSG00000260630.6	SNAI3-AS1	1.55	0.0017	11.42	38.2	1	-0.436673	1.32947e-07	grey	N
ENSG00000272144.1	AC025171.4	1.55	1.3e-06	18.18	56.52	1	-0.536416	2.38613e-11	grey	N
ENSG00000008283.15	CYB561	1.56	5.1e-05	55.91	178.27	1	-0.584694	1.19282e-13	grey	Y
ENSG00000115423.18	DNAH6	1.56	0.016	8.05	30.87	3	0.340611	5.64891e-05	tan	N
ENSG00000132386.10	SERPINF1	1.56	0.016	13.9	52.63	3	0.463474	1.70638e-08	tan	N
ENSG00000159648.11	TEPP	1.56	0.0026	8.15	27.68	1	-0.331529	9.11459e-05	grey	N
ENSG00000166997.7	CNPY4	1.56	4.7e-07	74.53	231.67	1	-0.635465	1.61501e-16	grey	Y
ENSG00000174292.12	TNK1	1.56	0.0044	27.04	94.41	3	0.605278	9.4405e-15	tan	N
ENSG00000180479.13	ZNF571	1.56	0.002	38.84	131.05	1	-0.41358	6.80273e-07	grey	N
ENSG00000182487.12	NCF1B	1.56	1.1e-08	8.89	27.12	1	-0.542121	1.33235e-11	grey	N
ENSG00000205643.10	CDPF1	1.56	4.1e-06	46.99	147.2	1	-0.568552	7.72193e-13	grey	N
ENSG00000236104.2	ZBTB22	1.56	0.0031	11.71	40.19	1	-0.334763	7.69987e-05	grey	N
ENSG00000241549.8	GUSBP2	1.56	5.8e-06	12.58	39.6	1	-0.417936	5.04606e-07	grey	N
ENSG00000273253.2	AL022328.4	1.56	0.0036	3.56	12.34	1	-0.383651	4.74351e-06	grey	N
ENSG00000278238.1	AL359513.1	1.56	1.7e-05	17.73	56	1	-0.517181	1.57386e-10	grey	N
ENSG00000284691.1	AC073111.5	1.56	9e-11	40.81	124.18	1	-0.578672	2.42332e-13	grey	N
ENSG00000104833.11	TUBB4A	1.57	0.0038	12.19	42.87	1	-0.392881	2.65895e-06	grey	N
ENSG00000116106.11	EPHA4	1.57	4.9e-06	90.86	287.78	1	-0.577461	2.78959e-13	grey	Y
ENSG00000128011.4	LRFN1	1.57	0.011	7.48	28.02	1	-0.342321	5.15371e-05	grey	N
ENSG00000133895.14	MEN1	1.57	4.6e-07	79.05	246.83	1	-0.441903	9.02906e-08	grey	N
ENSG00000163683.11	SMIM14	1.57	2.5e-11	119.42	364.12	2	-0.61949	1.46842e-15	grey	N
ENSG00000166086.12	JAM3	1.57	0.0023	18.76	64.76	1	-0.385632	4.19557e-06	grey	N
ENSG00000231769.2	AL035701.1	1.57	8.3e-05	14.21	45.74	1	-0.442392	8.70532e-08	grey	N
ENSG00000239946.1	ZBTB20-AS3	1.57	0.0011	4.77	15.98	1	-0.384263	4.56732e-06	grey	N
ENSG00000241014.1	AC114490.1	1.57	0.0013	24.72	83.64	1	-0.424869	3.1094e-07	grey	N
ENSG00000246526.2	LINC002481	1.57	4e-07	72.32	225.76	1	-0.615855	2.38465e-15	grey	N
ENSG00000256271.1	CACNA1C-AS2	1.57	0.0077	6.55	23.82	1	-0.431166	1.98414e-07	grey	N
ENSG00000273148.1	AL035563.1	1.57	0.0002	32.25	104.86	1	-0.438642	1.15014e-07	grey	N
ENSG00000068831.18	RASGRP2	1.58	1.3e-10	87.85	270.83	3	0.781996	6.9833e-29	tan	Y
ENSG00000153982.10	GDPD1	1.58	0.0013	14.22	48.32	1	-0.381462	5.42761e-06	grey	N
ENSG00000162804.13	SNED1	1.58	0.0012	17.91	60.91	1	-0.36625	1.34819e-05	grey	N
ENSG00000163864.15	NMNAT3	1.58	0.017	8	31.42	1	-0.353312	2.8213e-05	grey	N
ENSG00000172244.8	C5orf34	1.58	8.9e-05	29.91	97.51	1	-0.463732	1.67156e-08	grey	N
ENSG00000180448.10	ARHGAP45	1.58	2.1e-34	767.13	2307.22	2	-0.634636	1.81682e-16	grey	N
ENSG00000182173.12	TSEN54	1.58	5.3e-28	348.38	1051.21	1	-0.793482	2.95546e-30	grey	N
ENSG00000272763.1	AC103702.2	1.58	4.6e-07	14.62	46.01	1	-0.492276	1.52934e-09	grey	N
ENSG00000072163.19	LIMS2	1.59	0.02	6.56	27.05	3	0.577185	2.88013e-13	tan	N
ENSG00000100354.20	TNRC6B	1.59	2.7e-41	728.59	2208.07	2	-0.733233	7.28032e-24	grey	Y
ENSG00000146904.8	EPHA1	1.59	2.2e-05	52.69	170.84	1	-0.524164	8.04404e-11	grey	N
ENSG00000162591.15	MEGF6	1.59	0.0074	12.44	46.05	3	0.473229	7.72777e-09	tan	N
ENSG00000165113.12	GKAP1	1.59	0.00014	11.73	38.58	1	-0.426244	2.82102e-07	grey	N
ENSG00000168612.4	ZSWIM1	1.59	0.00084	14.2	48.48	3	0.473739	7.40893e-09	tan	N
ENSG00000105655.18	ISYNA1	1.6	3.4e-06	55.91	180.55	3	0.714355	3.30394e-22	tan	N
ENSG00000136026.13	CKAP4	1.6	0.0014	18.98	66.35	1	-0.392825	2.66847e-06	grey	N
ENSG00000157303.10	SUSD3	1.6	2.6e-20	280.72	864.54	1	-0.763757	7.28153e-27	grey	Y
ENSG00000185432.11	METTL7A	1.6	0.002	6.63	23.56	1	-0.396771	2.07243e-06	grey	N
ENSG00000185674.9	LYG2	1.6	5.3e-05	14.66	47.92	1	-0.493272	1.4012e-09	grey	N
ENSG00000187824.8	TMEM220	1.6	0.0033	12.69	45.72	3	0.469811	1.02288e-08	tan	N
ENSG00000197536.11	C5orf56	1.6	7.2e-43	313.84	960	1	-0.735184	4.81784e-24	grey	N
ENSG00000197776.7	KLHDC1	1.6	0.00019	30.76	103.28	1	-0.469261	1.06974e-08	grey	N
ENSG00000204623.9	ZNRD1ASP	1.6	8.7e-07	37.98	121.68	1	-0.442644	8.54309e-08	grey	N
ENSG00000226742.3	HSBP1L1	1.6	1.4e-06	31.09	100.01	3	0.542822	1.23938e-11	tan	Y
ENSG00000230470.1	AL078645.1	1.6	7.7e-06	36.43	118.17	1	-0.451073	4.50969e-08	grey	N
ENSG00000250654.7	AC023794.3	1.6	5.6e-06	18.28	59.41	1	-0.459421	2.35441e-08	grey	N
ENSG00000254363.6	AC011379.2	1.6	0.003	22.22	79	1	-0.429421	2.24928e-07	grey	N
ENSG00000073849.14	ST6GAL1	1.61	9.1e-16	194.13	604.35	3	0.774997	4.37402e-28	tan	Y
ENSG00000160953.15	MUM1	1.61	3.8e-19	83.95	261.17	1	-0.744161	6.87287e-25	grey	N
ENSG00000166405.14	RIC3	1.61	9.1e-11	60.71	192.47	3	0.722065	7.22504e-23	tan	N
ENSG00000228784.7	LINC00954	1.61	5.2e-07	101	324.36	3	0.64577	3.62658e-17	tan	N
ENSG00000095066.11	HOOK2	1.62	1.4e-09	57.38	182.82	1	-0.605029	9.74495e-15	grey	N
ENSG00000132849.19	PATJ	1.62	2.4e-08	113.41	363.59	3	0.681377	1.30008e-19	tan	N
ENSG00000150054.18	MPP7	1.62	2.9e-15	138.89	437.46	2	-0.684267	7.94819e-20	grey	Y
ENSG00000152763.16	WDR78	1.62	0.00083	6.29	22.21	1	-0.305873	0.00032552	grey	N
ENSG00000162836.11	ACP6	1.62	1.3e-05	51.74	170.98	1	-0.534318	2.94846e-11	grey	N
ENSG00000176092.14	CRYBG2	1.62	0.0011	18.93	66.9	1	-0.407194	1.04616e-06	grey	N
ENSG00000187091.13	PLCD1	1.62	2e-09	118.55	378.31	1	-0.634878	1.7556e-16	grey	Y
ENSG00000227218.7	AL157935.1	1.62	1.4e-11	81.03	256.29	2	-0.547891	7.30791e-12	grey	N
ENSG00000069966.18	GNB5	1.63	4.6e-13	115.5	366.67	3	0.694792	1.26053e-20	tan	N
ENSG00000120693.13	SMAD9	1.63	0.0071	9.76	37.69	0	-0.5561	3.04779e-12	grey	N
ENSG00000120896.13	SORBS3	1.63	4.2e-07	35.21	115.12	1	-0.508124	3.67545e-10	grey	Y
ENSG00000149311.18	ATM	1.63	2.3e-37	654.55	2045.1	3	0.823936	2.31366e-34	tan	Y
ENSG00000154814.13	OXNAD1	1.63	6.4e-28	249.14	779.64	3	0.853667	3.24363e-39	tan	Y
ENSG00000163516.13	ANKZF1	1.63	2.8e-18	228.27	719.21	1	-0.72279	6.24621e-23	grey	N
ENSG00000248099.3	INSL3	1.63	0.00037	9.89	34.71	1	-0.414781	6.26758e-07	grey	N
ENSG00000251661.3	AC136475.1	1.63	0.00024	39.28	135.61	3	0.529152	4.93352e-11	tan	N
ENSG00000267058.1	AC006213.2	1.63	0.013	5.38	22.05	3	0.453194	3.82968e-08	tan	N
ENSG00000102934.9	PLLP	1.64	0.00065	9.46	33.78	3	0.525117	7.33115e-11	tan	N
ENSG00000128596.16	CCDC136	1.64	0.00085	16.4	58.46	1	-0.372575	9.28685e-06	grey	N
ENSG00000133067.17	LGR6	1.64	0.0084	26.68	106.01	1	-0.401803	1.49418e-06	grey	N
ENSG00000175155.8	YPEL2	1.64	9.9e-12	115.06	369	2	-0.547602	7.53315e-12	grey	N
ENSG00000198832.10	SELENOM	1.64	1.4e-16	103.13	328.41	2	-0.728243	2.05853e-23	grey	N
ENSG00000234807.5	LINC01135	1.64	6e-05	7.2	24.73	1	-0.395096	2.30809e-06	grey	N
ENSG00000259161.2	AL137779.3	1.64	0.0015	10.6	38.57	1	-0.449721	5.00211e-08	grey	N
ENSG00000269001.2	AC092070.2	1.64	0.00077	13.54	48.56	3	0.451223	4.45808e-08	tan	N
ENSG00000099139.13	PCSK5	1.65	0.0063	11.6	45.9	3	0.477153	5.57968e-09	tan	N
ENSG00000127152.17	BCL11B	1.65	2.6e-19	162.66	521	2	-0.583914	1.30852e-13	grey	N
ENSG00000129167.9	TPH1	1.65	0.00082	14	50.72	1	-0.406265	1.11296e-06	grey	N
ENSG00000158717.10	RNF166	1.65	1.1e-22	409.92	1303.08	1	-0.781902	7.16194e-29	grey	Y
ENSG00000164983.7	TMEM65	1.65	0.0014	11.79	43.36	1	-0.328298	0.000107674	grey	N
ENSG00000170264.12	FAM161A	1.65	0.0024	13.94	51.99	1	-0.432823	1.7603e-07	grey	N
ENSG00000189430.12	NCR1	1.65	1.1e-05	36.77	124.63	1	-0.426505	2.7693e-07	grey	Y
ENSG00000249087.6	ZNF436-AS1	1.65	0.011	9.67	40.12	1	-0.321779	0.000149853	grey	N
ENSG00000126351.12	THRA	1.66	0.00019	20.99	74.22	1	-0.465853	1.40981e-08	grey	N
ENSG00000152465.17	NMT2	1.66	3.4e-16	156.4	507.2	3	0.674612	4.02515e-19	tan	Y
ENSG00000155893.12	PXYLP1	1.66	1.2e-07	50.98	169.86	1	-0.513575	2.21273e-10	grey	N
ENSG00000203756.7	TMEM244	1.66	0.0036	7.55	29.27	1	-0.362921	1.63531e-05	grey	N
ENSG00000221946.7	FXYD7	1.66	6.5e-07	6.07	20.43	1	-0.429453	2.24412e-07	grey	N
ENSG00000223891.5	OSER1-AS1	1.66	4.1e-06	38.76	131.62	1	-0.533439	3.22018e-11	grey	N
ENSG00000271109.1	AC008555.5	1.66	3.5e-14	64.29	209.05	1	-0.777143	2.50997e-28	grey	N
ENSG00000271964.1	AC090948.1	1.66	0.0014	9.33	34.61	3	0.538231	1.98468e-11	tan	N
ENSG00000079691.17	CARMIL1	1.67	0.0029	13.53	51.97	1	-0.351216	3.17029e-05	grey	N
ENSG00000136153.19	LMO7	1.67	3.3e-06	24.33	82.73	1	-0.473633	7.4745e-09	grey	N
ENSG00000167106.11	FAM102A	1.67	5.8e-28	515.71	1662.12	2	-0.726795	2.77175e-23	grey	N
ENSG00000169902.13	TPST1	1.67	0.0014	14.61	54.82	1	-0.414696	6.30401e-07	grey	N
ENSG00000170989.8	S1PR1	1.67	6e-48	1058.12	3387.88	1	-0.864651	2.74349e-41	grey	Y
ENSG00000196951.10	SCOC-AS1	1.67	7.2e-06	5.28	18.25	1	-0.408133	9.82565e-07	grey	N
ENSG00000214022.11	REPIN1	1.67	1.8e-09	45.18	150.1	1	-0.520032	1.19879e-10	grey	N
ENSG00000234290.2	AC116366.1	1.67	2e-06	34.21	116.37	1	-0.477122	5.59377e-09	grey	N
ENSG00000276007.1	AC079414.3	1.67	4e-06	31.39	107.46	1	-0.462679	1.81816e-08	grey	N
ENSG00000117602.11	RCAN3	1.68	2.6e-12	151.51	503.07	3	0.840307	6.52648e-37	tan	N
ENSG00000168824.14	HGNC:18790	1.68	5.9e-07	59.79	204.64	1	-0.600663	1.69364e-14	grey	N
ENSG00000172164.13	SNTB1	1.68	0.00021	20.72	75.26	1	-0.364422	1.49932e-05	grey	N
ENSG00000184898.6	RBM43	1.68	1.2e-09	27.78	93.16	1	-0.549353	6.26451e-12	grey	N
ENSG00000204472.12	AIF1	1.68	0.00022	13.79	49.68	3	0.68521	6.7608e-20	tan	N
ENSG00000063127.15	SLC6A16	1.69	0.00037	16.36	60.3	1	-0.396744	2.07605e-06	grey	N
ENSG00000080546.13	SESN1	1.69	2.4e-12	211.87	706.26	2	-0.649209	2.17531e-17	grey	Y
ENSG00000103351.12	CLUAP1	1.69	1.7e-19	94.22	310.7	3	0.775487	3.85478e-28	tan	N
ENSG00000133561.15	GIMAP6	1.69	8.6e-18	253.6	836.2	2	-0.614721	2.7707e-15	grey	N
ENSG00000141696.12	P3H4	1.69	0.0019	11.91	46.48	1	-0.369722	1.09981e-05	grey	N
ENSG00000155099.7	TMEM55A	1.69	0.0036	14.68	58.92	1	-0.400305	1.64798e-06	grey	N
ENSG00000186174.12	BCL9L	1.69	2.3e-08	29.29	98.79	1	-0.438528	1.15987e-07	grey	N
ENSG00000255422.1	AP002954.1	1.69	0.0046	8.47	34.57	1	-0.377406	6.94881e-06	grey	N
ENSG00000099204.18	ABLIM1	1.7	1.6e-52	1024.14	3349.34	3	0.885329	9.82485e-46	tan	Y
ENSG00000118507.15	AKAP7	1.7	4.3e-05	14.83	52.94	1	-0.388127	3.59035e-06	grey	N
ENSG00000142173.14	COL6A2	1.7	6.2e-05	20.6	74.54	3	0.573409	4.44939e-13	tan	N
ENSG00000169220.17	RGS14	1.7	2.5e-14	154.75	518.74	1	-0.769242	1.88324e-27	grey	Y
ENSG00000173208.3	ABCD2	1.7	1.4e-06	62.11	217.49	3	0.612499	3.7106e-15	tan	N
ENSG00000182253.14	SYNM	1.7	0.0019	16.59	65.16	0	-0.594274	3.74627e-14	grey	N
ENSG00000196693.14	ZNF33B	1.7	8e-17	120.86	403.69	1	-0.678248	2.20098e-19	grey	N
ENSG00000271254.6	AC240274.1	1.7	6.6e-05	7.51	26.74	1	-0.428353	2.42782e-07	grey	N
ENSG00000076555.15	ACACB	1.71	0.00077	8.49	32.4	1	-0.389546	3.28419e-06	grey	N
ENSG00000105559.11	PLEKHA4	1.71	0.0013	7.9	30.84	1	-0.378128	6.65166e-06	grey	N
ENSG00000121966.6	CXCR4	1.71	1.9e-43	3352.07	11072.6	1	-0.841117	4.79937e-37	grey	N
ENSG00000131067.16	GGT7	1.71	1.5e-08	41	140.87	2	-0.550441	5.58349e-12	grey	N
ENSG00000240531.1	AC104564.1	1.71	0.0033	5.57	22.61	1	-0.396399	2.12276e-06	grey	N
ENSG00000242522.1	KLHL6-AS1	1.71	0.00011	6.76	25.16	3	0.518915	1.33415e-10	tan	N
ENSG00000271870.1	AC024060.1	1.71	9.2e-07	19.51	68.64	1	-0.403612	1.32671e-06	grey	N
ENSG00000065357.19	DGKA	1.72	4.9e-37	742.13	2465.74	3	0.892136	2.17964e-47	tan	N
ENSG00000119636.15	BBOF1	1.72	0.00031	11.91	45.04	1	-0.363666	1.56645e-05	grey	N
ENSG00000161558.10	TMEM143	1.72	1.9e-06	41.88	148.5	1	-0.524338	7.90869e-11	grey	N
ENSG00000198105.13	ZNF248	1.72	3.2e-08	76.87	267.49	1	-0.395948	2.18526e-06	grey	N
ENSG00000235194.8	PPP1R3E	1.72	2.6e-06	30.62	109.04	1	-0.50155	6.6991e-10	grey	N
ENSG00000261366.1	MANEA-AS1	1.72	2e-10	52.29	180.26	1	-0.627633	4.8427e-16	grey	N
ENSG00000013810.18	TACC3	1.73	4e-13	169.46	580.15	3	0.793309	3.1047e-30	tan	Y
ENSG00000133460.19	SLC2A11	1.73	1.4e-06	16.43	58.56	1	-0.461457	2.00386e-08	grey	N
ENSG00000270240.2	AC015849.1	1.73	0.0024	8.28	34.01	1	-0.306501	0.000315962	grey	N
ENSG00000006025.11	OSBPL7	1.74	1.6e-14	189.5	654.01	1	-0.624159	7.80517e-16	grey	Y
ENSG00000021300.13	PLEKHB1	1.74	1.1e-11	114.94	397.39	3	0.679348	1.83033e-19	tan	Y
ENSG00000165138.17	ANKS6	1.74	0.00031	8.86	34.16	1	-0.396984	2.04408e-06	grey	N
ENSG00000176049.15	JAKMIP2	1.74	3.2e-07	37.88	135.62	1	-0.401483	1.52589e-06	grey	N
ENSG00000242861.1	AL591895.1	1.74	6.9e-05	7.16	26.99	1	-0.422974	3.55329e-07	grey	N
ENSG00000008311.14	AASS	1.75	0.0073	13.95	63.56	1	-0.382619	5.05523e-06	grey	N
ENSG00000089060.11	SLC8B1	1.75	1.5e-10	129.01	455.09	3	0.784581	3.48587e-29	tan	N
ENSG00000090554.12	FLT3LG	1.75	3e-12	7.79	26.85	3	0.638796	1.00272e-16	tan	N
ENSG00000128284.19	APOL3	1.75	1.1e-17	196.32	675.18	2	-0.629763	3.60344e-16	grey	Y
ENSG00000154016.13	GRAP	1.75	5.7e-11	12.3	43.34	3	0.79363	2.83366e-30	tan	Y
ENSG00000184613.10	NELL2	1.75	5.8e-23	923.8	3157.89	3	0.891067	4.03034e-47	tan	Y
ENSG00000213203.2	GIMAP1	1.75	4.7e-29	236.45	809.13	1	-0.774157	5.42781e-28	grey	Y
ENSG00000269220.1	LINC00528	1.75	1.8e-06	33.59	122.45	1	-0.543511	1.15405e-11	grey	N
ENSG00000272870.1	AC097534.2	1.75	1.3e-05	6.76	24.99	1	-0.465112	1.49646e-08	grey	N
ENSG00000105516.10	DBP	1.76	0.00049	16.72	66.34	1	-0.506513	4.26309e-10	grey	N
ENSG00000122378.13	FAM213A	1.76	3e-06	31.74	117.87	3	0.667057	1.37364e-18	tan	N
ENSG00000133805.15	AMPD3	1.76	0.0016	13.11	54.67	1	-0.406994	1.06025e-06	grey	N
ENSG00000160284.14	SPATC1L	1.76	2.6e-06	27.12	100.33	3	0.563524	1.35353e-12	tan	N
ENSG00000180573.9	HIST1H2AC	1.76	7.8e-12	105	371.26	1	-0.634556	1.83768e-16	grey	Y
ENSG00000225205.5	AC078883.1	1.76	4.1e-13	23.86	83.9	3	0.691695	2.18473e-20	tan	N
ENSG00000065308.4	TRAM2	1.77	0.0019	18.45	77.86	1	-0.442048	8.93207e-08	grey	N
ENSG00000154358.20	OBSCN	1.77	3.3e-05	22.93	87.76	1	-0.467455	1.23875e-08	grey	N
ENSG00000259577.1	CERNA1	1.77	0.00028	9.96	39.4	1	-0.383914	4.66718e-06	grey	N
ENSG00000124496.12	TRERF1	1.78	1.8e-07	57.88	212.86	1	-0.616496	2.19026e-15	grey	N
ENSG00000149582.15	TMEM25	1.78	0.00063	32.21	132.12	1	-0.453436	3.75839e-08	grey	N
ENSG00000158467.16	AHCYL2	1.78	3.3e-05	24.88	96.06	1	-0.468566	1.13197e-08	grey	N
ENSG00000168685.14	IL7R	1.78	2.4e-19	1369.4	4803.79	3	0.779691	1.28729e-28	tan	N
ENSG00000172348.14	RCAN2	1.78	0.00096	42.24	176.57	1	-0.317512	0.000185309	grey	N
ENSG00000214922.9	HLA-F-AS1	1.78	7.5e-08	19.51	71.45	1	-0.517093	1.58709e-10	grey	N
ENSG00000230539.1	AOAH-IT1	1.78	1.1e-07	4.32	15.72	1	-0.456117	3.05147e-08	grey	N
ENSG00000140416.19	TPM1	1.79	3.5e-08	37.51	138.48	2	-0.577815	2.67716e-13	grey	N
ENSG00000148660.20	CAMK2G	1.79	1.7e-19	109.87	390.22	1	-0.679729	1.71698e-19	grey	Y
ENSG00000177721.4	ANXA2R	1.79	8.7e-35	151.53	530.46	1	-0.729625	1.54737e-23	grey	N
ENSG00000181894.14	ZNF329	1.79	0.0019	8.86	38.73	1	-0.351445	3.13026e-05	grey	N
ENSG00000223820.5	CFL1P1	1.79	0.0029	7.41	32.88	3	0.467835	1.20114e-08	tan	N
ENSG00000232442.1	MHENCR	1.79	1.1e-28	113.66	399.38	1	-0.791124	5.74978e-30	grey	N
ENSG00000259984.1	AL928711.1	1.79	1e-08	7.46	27.3	1	-0.488679	2.09251e-09	grey	N
ENSG00000011523.13	CEP68	1.8	3.4e-09	81.89	302.46	3	0.68114	1.35338e-19	tan	N
ENSG00000176749.8	CDK5R1	1.8	0.00052	16.6	68.95	1	-0.409608	8.90043e-07	grey	N
ENSG00000186918.13	ZNF395	1.8	0.0002	12.53	51	1	-0.473591	7.50047e-09	grey	N
ENSG00000279396.1	AC130469.2	1.8	1e-21	78.81	279.32	2	-0.584188	1.26665e-13	grey	N
ENSG00000228839.5	PIK3IP1-AS1	1.81	1.6e-08	10.21	38.17	3	0.603262	1.22012e-14	tan	N
ENSG00000255733.5	IFNG-AS1	1.81	0.00073	5.6	23.91	1	-0.378025	6.69313e-06	grey	N
ENSG00000270055.1	AC127502.2	1.81	0.001	5.74	24.83	1	-0.380633	5.71043e-06	grey	N
ENSG00000103253.17	HAGHL	1.82	2.4e-13	43.11	157.85	3	0.736156	3.91667e-24	tan	N
ENSG00000147894.14	C9orf72	1.82	1.9e-09	97.68	363.68	3	0.662918	2.65076e-18	tan	Y
ENSG00000176928.5	GCNT4	1.82	7.8e-05	25.36	102.27	3	0.592414	4.70518e-14	tan	N
ENSG00000197077.13	KIAA1671	1.82	7.4e-09	66.97	251.66	1	-0.5799	2.09959e-13	grey	N
ENSG00000213463.4	SYNJ2BP	1.82	1.2e-12	78.25	287.22	3	0.695418	1.12703e-20	tan	N
ENSG00000219481.10	NBPF1	1.82	3.8e-09	29.77	111.47	3	0.580103	2.05017e-13	tan	N
ENSG00000257489.6	AC010203.1	1.82	0.00091	3.48	15.34	1	-0.372624	9.25967e-06	grey	N
ENSG00000165795.23	NDRG2	1.83	0.00059	18.89	81.48	1	-0.490799	1.74016e-09	grey	N
ENSG00000179456.10	ZBTB18	1.84	1.9e-05	7.9	31.68	1	-0.438129	1.19453e-07	grey	N
ENSG00000196329.11	GIMAP5	1.84	2.9e-28	149.6	544.6	3	0.813959	6.19766e-33	tan	N
ENSG00000235944.8	ZNF815P	1.84	1.5e-08	31.57	121.52	3	0.670351	8.07969e-19	tan	N
ENSG00000171160.17	MORN4	1.85	0.00037	12.42	53.97	1	-0.452152	4.15037e-08	grey	N
ENSG00000245571.6	AP001258.1	1.85	1.5e-07	28.49	111.61	1	-0.567797	8.40613e-13	grey	N
ENSG00000247157.6	LINC01252	1.85	0.0025	5.99	28.59	1	-0.316141	0.000198265	grey	N
ENSG00000260912.1	AL158206.1	1.85	0.00015	20.77	87.73	1	-0.40278	1.40138e-06	grey	N
ENSG00000103202.12	NME4	1.86	2.7e-09	52.83	204.56	3	0.6443	4.50377e-17	tan	N
ENSG00000111728.10	ST8SIA1	1.86	2e-05	34.81	143.54	1	-0.460651	2.13612e-08	grey	N
ENSG00000163328.13	GPR155	1.86	1.8e-15	148.28	556.4	1	-0.694071	1.43368e-20	grey	N
ENSG00000254777.5	AC022182.1	1.86	0.00021	8.94	38.8	1	-0.461057	2.06852e-08	grey	N
ENSG00000138640.14	FAM13A	1.87	3.4e-06	14.68	59.72	1	-0.461694	1.96644e-08	grey	N
ENSG00000166387.11	PPFIBP2	1.87	0.00059	19.79	89.39	1	-0.394121	2.45674e-06	grey	N
ENSG00000171813.13	PWWP2B	1.87	0.00073	6.69	30.73	1	-0.422853	3.5836e-07	grey	N
ENSG00000244459.2	AC147067.1	1.87	0.00027	4.88	21.47	1	-0.452995	3.88887e-08	grey	N
ENSG00000041353.9	RAB27B	1.88	0.00076	7.31	33.28	1	-0.337711	6.59214e-05	grey	N
ENSG00000149212.11	SESN3	1.88	6.1e-08	69.27	275.23	2	-0.579636	2.16541e-13	grey	N
ENSG00000152256.13	PDK1	1.88	2.5e-20	171.76	650.17	3	0.80188	2.5714e-31	tan	N
ENSG00000214872.8	SMTNL1	1.88	0.00013	6.66	28.61	1	-0.430058	2.14874e-07	grey	N
ENSG00000235706.7	DICER1-AS1	1.88	0.0006	9.21	41.95	1	-0.399627	1.72243e-06	grey	N
ENSG00000088543.14	C3orf18	1.89	0.0019	11.87	57.92	1	-0.374753	8.15331e-06	grey	N
ENSG00000105327.17	BBC3	1.89	1.2e-08	23.46	93.55	1	-0.525279	7.21626e-11	grey	N
ENSG00000154589.6	LY96	1.89	0.00017	13.33	58.97	3	0.562687	1.4848e-12	tan	N
ENSG00000203778.7	FAM229B	1.89	2.6e-05	10.66	45.29	1	-0.429114	2.29923e-07	grey	N
ENSG00000168734.13	PKIG	1.9	1e-07	20.82	84.67	3	0.65257	1.31136e-17	tan	N
ENSG00000170293.8	CMTM8	1.9	0.0016	7.68	37.7	1	-0.395805	2.20539e-06	grey	N
ENSG00000139055.6	ERP27	1.91	6.3e-08	41.26	167.58	3	0.619484	1.46955e-15	tan	N
ENSG00000169918.9	OTUD7A	1.91	6.2e-07	24.12	99.92	1	-0.537681	2.09893e-11	grey	N
ENSG00000246366.6	LACTB2-AS1	1.91	1.5e-05	12.48	53.63	1	-0.485115	2.84478e-09	grey	N
ENSG00000263482.3	ANTXRLP1	1.91	1.2e-09	24.65	98.94	3	0.698813	6.10893e-21	tan	N
ENSG00000118263.14	KLF7	1.92	5.2e-07	59.89	248.79	3	0.706767	1.40563e-21	tan	N
ENSG00000225643.1	AL606491.1	1.92	4.6e-05	3.43	15.26	1	-0.409554	8.9326e-07	grey	N
ENSG00000233189.1	RPL12P29	1.92	0.00014	5.84	25.97	1	-0.464278	1.59998e-08	grey	N
ENSG00000134709.10	HOOK1	1.93	0.00067	12.21	59.57	3	0.546922	8.09026e-12	tan	N
ENSG00000181690.7	PLAG1	1.93	6.7e-05	14.36	64.67	1	-0.456217	3.02756e-08	grey	N
ENSG00000281100.1	AC105749.1	1.93	0.00028	18.17	84.68	1	-0.428125	2.46774e-07	grey	N
ENSG00000140443.13	IGF1R	1.94	1.1e-05	25.46	112.27	3	0.591728	5.11552e-14	tan	N
ENSG00000198932.12	GPRASP1	1.94	0.00056	29.09	141.95	1	-0.414719	6.29442e-07	grey	N
ENSG00000204789.4	ZNF204P	1.94	0.0042	7.8	45.28	3	0.450956	4.55043e-08	tan	N
ENSG00000161551.14	ZNF577	1.95	0.00021	16	75.39	1	-0.439509	1.07874e-07	grey	N
ENSG00000206965.1	RNU6-5P	1.95	3.5e-05	4.25	19.21	1	-0.359201	2.02397e-05	grey	N
ENSG00000228037.1	AL139246.3	1.95	0.00087	7.38	37.35	1	-0.395426	2.25979e-06	grey	N
ENSG00000228956.8	SATB1-AS1	1.95	1.7e-08	20.51	86.07	3	0.659488	4.53449e-18	tan	N
ENSG00000275395.5	FCGBP	1.96	0.00026	14.85	71.44	3	0.63742	1.22178e-16	tan	N
ENSG00000128040.10	SPINK2	1.97	0.0015	5.27	28.28	3	0.505433	4.70655e-10	tan	N
ENSG00000142065.13	ZFP14	1.97	1e-15	60.26	244.99	2	-0.638006	1.12331e-16	grey	N
ENSG00000166681.13	BEX3	1.97	1.3e-08	45.68	194.21	3	0.813698	6.73597e-33	tan	N
ENSG00000171817.16	ZNF540	1.97	2.1e-06	37.97	168.06	1	-0.515712	1.80899e-10	grey	N
ENSG00000246790.2	AP000977.1	1.97	0.00015	6.75	32.26	1	-0.328958	0.000104083	grey	N
ENSG00000116191.17	RALGPS2	1.98	0.002	7.96	44.57	3	0.570583	6.13913e-13	tan	N
ENSG00000162929.13	KIAA1841	1.98	8.9e-05	18.45	87.83	1	-0.468562	1.13233e-08	grey	N
ENSG00000179761.11	PIPOX	1.98	0.00076	7.6	39.74	1	-0.357028	2.28955e-05	grey	N
ENSG00000172345.13	STARD5	1.99	0.0013	4.33	23.81	1	-0.407035	1.05733e-06	grey	N
ENSG00000111913.17	RIPOR2	2	7.1e-37	554.51	2258.71	3	0.946234	1.46125e-66	tan	N
ENSG00000171115.3	GIMAP8	2	2.4e-08	60.77	265.89	3	0.607776	6.853e-15	tan	N
ENSG00000173275.12	ZNF449	2	7.5e-05	24.52	119.05	1	-0.473273	7.6994e-09	grey	N
ENSG00000174807.3	CD248	2	0.0022	11.68	68.24	3	0.695851	1.04282e-20	tan	N
ENSG00000280739.2	EIF1B-AS1	2	1.8e-07	12.8	57.21	1	-0.517372	1.54549e-10	grey	N
ENSG00000241316.6	SUCLG2-AS1	2.01	6e-05	12.21	59.21	1	-0.450473	4.72223e-08	grey	N
ENSG00000283782.1	AC116366.3	2.01	3.5e-09	2.99	13.35	3	0.541624	1.40241e-11	tan	N
ENSG00000176909.11	MAMSTR	2.02	8.1e-07	9.55	43.49	3	0.529688	4.67894e-11	tan	N
ENSG00000181036.13	FCRL6	2.02	1.5e-10	179.82	783.54	1	-0.560214	1.94879e-12	grey	Y
ENSG00000021762.19	OSBPL5	2.03	3.3e-06	27.73	129.4	1	-0.542366	1.29909e-11	grey	Y
ENSG00000138449.10	SLC40A1	2.03	0.0052	6.72	49.09	3	0.539236	1.79148e-11	tan	N
ENSG00000187010.19	RHD	2.03	1e-09	21.29	93.73	1	-0.558629	2.31698e-12	grey	N
ENSG00000271858.5	CYB561D2	2.03	8.2e-12	3.59	15.83	1	-0.551586	4.94452e-12	grey	N
ENSG00000197457.9	STMN3	2.04	1.5e-12	30.38	132.15	2	-0.588103	7.93365e-14	grey	N
ENSG00000204271.12	SPIN3	2.04	1.8e-05	14.37	69.97	3	0.551243	5.12792e-12	tan	N
ENSG00000101298.13	SNPH	2.05	0.00029	14.95	80.47	3	0.571283	5.67023e-13	tan	N
ENSG00000125124.11	BBS2	2.05	1.3e-19	139.47	599.46	1	-0.750995	1.47674e-25	grey	N
ENSG00000128872.9	TMOD2	2.05	2.2e-07	22.74	105.06	1	-0.503584	5.57088e-10	grey	N
ENSG00000164465.18	DCBLD1	2.05	4.1e-09	37.67	170.57	1	-0.559382	2.13427e-12	grey	N
ENSG00000171657.5	GPR82	2.05	0.0002	5.72	30.03	1	-0.42993	2.16859e-07	grey	N
ENSG00000186854.10	TRABD2A	2.05	1.8e-09	55.65	251.43	3	0.783754	4.35776e-29	tan	N
ENSG00000261064.1	LINC02256	2.05	4.7e-17	9.17	39.25	2	-0.641545	6.73646e-17	grey	N
ENSG00000155016.17	CYP2U1	2.07	2e-05	16.4	82.25	1	-0.436157	1.38072e-07	grey	N
ENSG00000169047.5	IRS1	2.07	0.00037	4.18	23.37	1	-0.413075	7.04068e-07	grey	N
ENSG00000214894.6	LINC00243	2.07	1.4e-08	10.2	47.1	1	-0.527811	5.63091e-11	grey	N
ENSG00000159339.13	PADI4	2.08	9.6e-05	8.88	47.55	3	0.67414	4.35079e-19	tan	N
ENSG00000171291.8	ZNF439	2.08	9.5e-05	18.21	96.96	1	-0.482314	3.61272e-09	grey	N
ENSG00000215302.8	AC127502.1	2.08	6.8e-17	14.06	61.88	2	-0.673637	4.72583e-19	grey	N
ENSG00000238105.7	GOLGA2P5	2.08	6.7e-07	16.72	80.91	1	-0.4946	1.24644e-09	grey	N
ENSG00000144182.16	LIPT1	2.09	3.9e-15	48.89	218.76	1	-0.685519	6.41085e-20	grey	Y
ENSG00000172349.17	IL16	2.1	1.5e-44	489.42	2130.94	3	0.848993	2.19874e-38	tan	Y
ENSG00000189283.9	FHIT	2.1	1.3e-07	17.8	86.11	3	0.640525	7.81197e-17	tan	N
ENSG00000269086.2	AC008555.2	2.1	2.2e-15	9.18	40.49	1	-0.559144	2.19031e-12	grey	N
ENSG00000177669.3	MBOAT4	2.11	0.00046	4.06	24.1	1	-0.392956	2.6463e-06	grey	N
ENSG00000268154.2	Metazoa_SRP	2.11	6.1e-05	3.2	17.34	1	-0.361445	1.78025e-05	grey	N
ENSG00000273729.1	AC007686.3	2.11	1.6e-06	10.87	54.54	1	-0.440121	1.03089e-07	grey	N
ENSG00000144152.12	FBLN7	2.12	0.00064	11.51	71.57	3	0.565736	1.05862e-12	tan	N
ENSG00000273356.1	LINC02019	2.12	0.00034	5.12	30.21	1	-0.398354	1.87086e-06	grey	N
ENSG00000159128.14	IFNGR2	2.13	1.8e-06	30.58	157.09	3	0.730621	1.25791e-23	tan	N
ENSG00000260212.1	AL356432.3	2.13	5.9e-07	7.18	36.57	1	-0.541304	1.44932e-11	grey	N
ENSG00000142303.13	ADAMTS10	2.14	5.2e-05	7.03	39.24	3	0.44939	5.13029e-08	tan	N
ENSG00000170915.8	PAQR8	2.14	1.2e-07	40.68	201.94	3	0.623064	9.05993e-16	tan	N
ENSG00000198429.9	ZNF69	2.14	6.7e-05	11.72	66.04	3	0.551481	5.00027e-12	tan	N
ENSG00000265972.5	TXNIP	2.14	2.2e-47	845.78	3780.02	1	-0.825285	1.45982e-34	grey	N
ENSG00000158106.13	RHPN1	2.15	3.6e-06	19.53	102.62	3	0.666088	1.60352e-18	tan	N
ENSG00000235237.1	Z82188.2	2.15	1.4e-07	4.94	25.22	1	-0.503053	5.84619e-10	grey	N
ENSG00000261349.1	AL031432.2	2.15	1.9e-07	6.95	35.45	1	-0.500663	7.257e-10	grey	N
ENSG00000131634.13	TMEM204	2.17	3.7e-11	84	411.31	3	0.786389	2.13202e-29	tan	N
ENSG00000232593.7	KANTR	2.17	2.3e-09	20.05	99.76	1	-0.535481	2.62252e-11	grey	N
ENSG00000172006.11	ZNF554	2.18	0.00012	6.79	41.21	1	-0.387972	3.62537e-06	grey	N
ENSG00000179144.4	GIMAP7	2.18	1e-84	1398.4	6415.08	3	0.882519	4.41519e-45	tan	Y
ENSG00000227507.2	LTB	2.18	1e-34	744.66	3448.88	3	0.910136	2.33272e-52	tan	Y
ENSG00000140092.14	FBLN5	2.19	2.8e-06	13.92	76.08	3	0.602502	1.34325e-14	tan	N
ENSG00000154153.13	RETREG1	2.19	3.4e-08	32.25	167.13	3	0.705191	1.88794e-21	tan	N
ENSG00000223509.8	AC135983.2	2.19	1.9e-21	39.53	187.67	3	0.767837	2.67232e-27	tan	N
ENSG00000263264.1	AC119396.1	2.19	6.1e-06	10.26	56.78	3	0.656171	7.57115e-18	tan	N
ENSG00000219699.2	AL356432.2	2.2	2.7e-07	6.57	35.33	1	-0.554078	3.78874e-12	grey	N
ENSG00000279329.1	AC020910.5	2.2	0.00048	4.41	30.11	1	-0.444558	7.40073e-08	grey	N
ENSG00000106789.12	CORO2A	2.22	3.5e-10	29.87	153.79	1	-0.633217	2.2205e-16	grey	N
ENSG00000166707.10	ZCCHC18	2.22	1.1e-08	53.09	279.73	1	-0.663708	2.33994e-18	grey	N
ENSG00000138439.11	FAM117B	2.23	4.2e-11	44.88	230.84	3	0.776359	3.07665e-28	tan	N
ENSG00000143819.12	EPHX1	2.23	9.7e-07	3.65	20.35	1	-0.485038	2.86358e-09	grey	N
ENSG00000157077.14	ZFYVE9	2.23	0.00042	7.9	55.53	1	-0.36497	1.45242e-05	grey	N
ENSG00000159860.6	TCAF2P1	2.25	1e-14	2.41	11.96	1	-0.556751	2.84076e-12	grey	N
ENSG00000276141.4	WHAMMP3	2.25	3e-10	21.19	111.37	3	0.689727	3.08802e-20	tan	N
ENSG00000105699.16	LSR	2.26	3.6e-21	54.55	273.28	3	0.753053	9.20116e-26	tan	N
ENSG00000252835.1	SCARNA21	2.26	6.7e-14	10.81	56.05	3	0.666457	1.51183e-18	tan	N
ENSG00000267731.1	AC005332.5	2.27	6.4e-05	8.35	54.56	1	-0.473535	7.535e-09	grey	N
ENSG00000145287.10	PLAC8	2.28	7.4e-36	156.71	780.06	3	0.851572	7.71022e-39	tan	N
ENSG00000100100.12	PIK3IP1	2.3	3.6e-60	1632.54	8143.18	3	0.922456	2.08898e-56	tan	Y
ENSG00000107438.8	PDLIM1	2.3	0.00015	9.65	68.88	1	-0.459519	2.3362e-08	grey	N
ENSG00000140848.16	CPNE2	2.32	7.6e-07	16.84	101.88	3	0.753448	8.39955e-26	tan	N
ENSG00000177570.13	SAMD12	2.32	0.00012	4.38	31.82	1	-0.358839	2.06605e-05	grey	N
ENSG00000196576.14	PLXNB2	2.32	0.00011	13.41	96.38	3	0.734103	6.05829e-24	tan	N
ENSG00000050165.17	DKK3	2.33	5.4e-07	61.16	372.47	1	-0.438535	1.15923e-07	grey	Y
ENSG00000140807.6	NKD1	2.33	2.6e-07	13.23	79.29	1	-0.506904	4.11273e-10	grey	N
ENSG00000151692.14	RNF144A	2.36	7e-12	43.19	243.85	3	0.710185	7.36505e-22	tan	N
ENSG00000143110.11	C1orf162	2.38	4.5e-10	31.57	185.93	3	0.692603	1.86097e-20	tan	Y
ENSG00000262655.3	SPON1	2.42	4.4e-07	15.05	99.54	1	-0.533651	3.15259e-11	grey	N
ENSG00000091409.14	ITGA6	2.45	3.7e-09	25.95	165.33	3	0.767106	3.20301e-27	tan	N
ENSG00000167664.8	TMIGD2	2.45	8.7e-12	44.89	274.96	3	0.75977	1.90229e-26	tan	Y
ENSG00000245954.6	LINC02273	2.45	1.4e-05	13.45	101.8	3	0.611346	4.31437e-15	tan	N
ENSG00000246223.8	LINC01550	2.45	3.3e-20	70.52	408.67	3	0.853415	3.6024e-39	tan	N
ENSG00000248334.6	WHAMMP2	2.47	5.3e-11	23.75	149.31	3	0.7766	2.89046e-28	tan	N
ENSG00000105472.12	CLEC11A	2.49	1.1e-11	7.13	45.58	3	0.819077	1.17678e-33	tan	N
ENSG00000115687.13	PASK	2.49	9.1e-21	281.36	1685.79	3	0.886477	5.25775e-46	tan	N
ENSG00000081059.19	TCF7	2.5	1.5e-38	288.13	1685.59	3	0.922461	2.08131e-56	tan	N
ENSG00000282996.1	AC022021.1	2.51	1.8e-05	4.36	36.43	1	-0.34878	3.62676e-05	grey	N
ENSG00000160307.9	S100B	2.52	1.1e-05	25.58	209.02	3	0.614958	2.68539e-15	tan	N
ENSG00000073331.17	ALPK1	2.53	4.7e-08	13.05	93.04	3	0.65904	4.86147e-18	tan	N
ENSG00000277406.1	AC243756.2	2.55	7.8e-11	8.75	58.89	3	0.590643	5.83722e-14	tan	N
ENSG00000074966.10	TXK	2.56	1.3e-23	116.18	730.07	3	0.906874	2.20008e-51	tan	Y
ENSG00000157978.11	LDLRAP1	2.58	8.2e-23	101.14	642.51	3	0.891241	3.64686e-47	tan	N
ENSG00000226726.1	TMEM256P2	2.61	1.7e-08	8.17	61.67	1	-0.552067	4.69781e-12	grey	N
ENSG00000112796.9	ENPP5	2.63	2.6e-06	18.18	160.44	1	-0.40776	1.00739e-06	grey	Y
ENSG00000166770.10	ZNF667-AS1	2.64	6.5e-05	4.08	46.98	3	0.535967	2.49687e-11	tan	N
ENSG00000173258.12	ZNF483	2.66	2.2e-07	6.25	52.1	3	0.55159	4.94223e-12	tan	N
ENSG00000174500.12	GCSAM	2.68	8e-08	17.14	143.36	1	-0.473388	7.627e-09	grey	N
ENSG00000182247.9	UBE2E2	2.68	5.9e-08	10.93	90.79	3	0.702286	3.23573e-21	tan	N
ENSG00000117519.15	CNN3	2.69	2.2e-08	17.97	147.6	3	0.783671	4.45691e-29	tan	N
ENSG00000163545.8	NUAK2	2.71	1.2e-19	84.64	603.98	3	0.804979	1.01347e-31	tan	N
ENSG00000120915.13	EPHX2	2.76	8.2e-14	31.66	246.42	3	0.818625	1.36581e-33	tan	N
ENSG00000126353.3	CCR7	2.79	5.6e-44	2004.06	14378.7	3	0.93812	1.19504e-62	tan	Y
ENSG00000167642.12	SPINT2	2.79	7.8e-12	31.77	260.29	3	0.877637	5.49385e-44	tan	N
ENSG00000114812.12	VIPR1	2.8	5.2e-08	13.23	125.14	3	0.774766	4.64133e-28	tan	N
ENSG00000169242.11	EFNA1	2.8	2e-05	5.08	68.23	3	0.605356	9.34675e-15	tan	N
ENSG00000034053.14	APBA2	2.86	8.1e-18	69.93	567.05	3	0.861705	1.02744e-40	tan	N
ENSG00000165591.6	FAAH2	2.86	5.9e-11	20.32	182.11	3	0.763255	8.22718e-27	tan	N
ENSG00000121413.12	ZSCAN18	2.89	7.7e-10	12.32	117.78	3	0.633235	2.21486e-16	tan	N
ENSG00000047634.14	SCML1	2.91	2e-10	22.15	212.1	3	0.819218	1.12327e-33	tan	N
ENSG00000123453.17	SARDH	2.92	1.4e-06	3.91	49.2	3	0.617064	2.03087e-15	tan	N
ENSG00000233008.5	LINC01725	2.95	4.4e-08	2.99	32.72	3	0.590885	5.66795e-14	tan	N
ENSG00000138795.9	LEF1	2.96	1.2e-37	201.08	1658.76	3	0.905787	4.56376e-51	tan	N
ENSG00000232021.6	LEF1-AS1	2.96	2.5e-08	5.56	61.9	3	0.729163	1.70256e-23	tan	N
ENSG00000185272.13	RBM11	2.99	3.6e-06	2.92	45.52	1	-0.396327	2.1326e-06	grey	N
ENSG00000131686.14	CA6	3.05	3e-11	13.95	148.64	3	0.719499	1.20512e-22	tan	N
ENSG00000229151.1	AC233976.1	3.05	3.4e-07	1.16	16.04	3	0.636663	1.36148e-16	tan	N
ENSG00000172005.10	MAL	3.11	2.6e-15	43.25	449.1	3	0.86461	2.79537e-41	tan	N
ENSG00000279884.1	AC010894.5	3.12	3.6e-08	2.6	35.78	1	-0.390241	3.14334e-06	grey	N
ENSG00000006638.11	TBXA2R	3.19	6.5e-10	4.09	54	3	0.672059	6.11946e-19	tan	N
ENSG00000111863.12	ADTRP	3.2	4.7e-12	8.43	102.11	3	0.668398	1.10763e-18	tan	N
ENSG00000117643.14	MAN1C1	3.23	5.2e-11	5.09	66.53	1	-0.470028	1.00489e-08	grey	N
ENSG00000134193.14	REG4	3.24	1.5e-13	27.07	326.81	3	0.780483	1.04414e-28	tan	N
ENSG00000124374.8	PAIP2B	3.34	1.3e-10	2.5	37.83	1	-0.532084	3.68736e-11	grey	N
ENSG00000232208.2	AL139415.1	3.34	8.2e-15	7.96	102.64	3	0.7952	1.80991e-30	tan	N
ENSG00000274979.1	AC020656.2	3.36	2.5e-09	4.34	73.86	3	0.576978	2.95004e-13	tan	N
ENSG00000185345.18	PRKN	3.51	5.1e-11	1.86	33.49	1	-0.423768	3.36047e-07	grey	N
ENSG00000183691.4	NOG	3.56	8.7e-15	9.49	152.21	3	0.79483	2.01235e-30	tan	N
ENSG00000072110.13	ACTN1	3.58	1.1e-31	69.62	938.28	3	0.906352	3.12736e-51	tan	N
ENSG00000116983.12	HPCAL4	3.59	7.4e-11	5.67	113.62	3	0.738603	2.31627e-24	tan	N
ENSG00000235532.1	LINC00402	3.78	1.6e-13	6.27	133.69	3	0.725772	3.41518e-23	tan	N
ENSG00000204219.9	TCEA3	3.79	1.3e-10	1.8	49	3	0.70848	1.01787e-21	tan	N
ENSG00000197093.10	GAL3ST4	3.88	1.5e-12	3.8	97.09	3	0.688915	3.55842e-20	tan	N
